# Intermittent calorie restriction alters T cell subsets and metabolic markers in people with multiple sclerosis

**DOI:** 10.1101/2022.01.11.22269094

**Authors:** Kathryn C. Fitzgerald, Pavan Bhargava, Matthew D. Smith, Diane Vizthum, Bobbie Henry-Barron, Michael D. Kornberg, Sandra D. Cassard, Dimitrios Kapogiannis, Patrick Sullivan, David J. Baer, Peter A. Calabresi, Ellen M. Mowry

## Abstract

**Background:** Intermittent fasting or calorie restriction (CR) diets provide anti-inflammatory and neuroprotective advantages in models of multiple sclerosis (MS); data in humans are sparse.

**Methods:** We conducted a randomized-controlled feeding study of different CR diets in 36 people with MS over 8 weeks. Patients were randomized to receive either: a daily CR diet (22% reduction in calories, 7 days/week), an intermittent CR diet (75% reduction, 2 days/week; 100%, 5 days/week), or a weight-stable diet (100%, 7 days/week). Untargeted metabolomics was performed on plasma samples at weeks 0, 4 and 8 at Metabolon Inc (Durham, NC). Flow cytometry of cryopreserved peripheral blood mononuclear cells at weeks 0 and 8 were used to identify CD4^+^ and CD8^+^ T cell subsets including effector memory, central memory, and naïve cells.

**Results:** 31 (86%) completed the trial. Over time, individuals randomized to intermittent CR had significant reductions in CD4^+^_CM_ -4.87%; 95%CI: -8.59%, -1.15%; p=0.01), CD4^+^_EM_ (−3.82%; 95%CI: -7.44, - 0.21; p=0.04), and CD8^+^_EM_ (−6.96%; 95%CI: -11.96, -1.97; p=0.006) with proportional increases in naïve subsets (CD4^+^_Naïve_: 5.81%; 95%CI: -0.01, 11.63%; p=0.05; CD8^+^_Naïve_: 10.11%; 95%CI: 3.30, 16.92%; p=0.006). No changes were observed for daily CR or weight-stable diets. Larger within-person changes in lysophospholipid and lysoplasmalogen metabolites in intermittent CR were associated with larger reductions in memory T cell subsets and larger increases in naïve T cell subsets.

**Conclusions:** In people with MS, an intermittent CR diet was associated with reduction in memory T cell subsets. The observed changes may be mediated by changes in specific classes of lipid metabolites.

**Trial Registration:** This study is registered on Clinicaltrials.gov with identifier NCT02647502.

**Funding:** National MS Society, NIH, Johns Hopkins Catalyst Award

## Supplemental Table for "Intermittent calorie restriction alters T cell subsets and metabolic markers in people with multiple sclerosis"

### Sheet: ST1
Supplemental Table 1. Change in metabolite levels over time for each of the diets
Metabolite	Class	Pathway	HMDB ID	Any CR			Intermittent			Daily			Intermittent vs. Daily p value	Intermittent vs. Daily FDR-adjusted p value
				Rate of Change* (95% CI)	P value	FDR-adjusted P value	Rate of Change (95% CI)	P value	FDR-adjusted P value	Rate of Change (95% CI)	P value	FDR-adjusted P value
carotene diol (3)	Xenobiotics	Food Component/Plant		-4.68 (-6.56, -2.80)	1.09e-06	0.000727	-3.06 (-5.71, -0.41)	0.0235	0.535	-6.37 (-9.09, -3.64)	4.61e-06	0.00309	0.0959	0.983
carotene diol (1)	Xenobiotics	Food Component/Plant		-2.74 (-4.05, -1.43)	4.31e-05	0.00981	-1.36 (-3.18, 0.46)	0.143	0.68	-4.20 (-6.08, -2.32)	1.16e-05	0.00388	0.0382	0.914
pyroglutamine*	Amino Acid	Glutamate Metabolism		2.37 (1.22, 3.52)	5.71e-05	0.00981	2.83 (1.18, 4.49)	0.000791	0.177	1.87 (0.16, 3.58)	0.0316	0.372	0.438	0.983
pimeloylcarnitine/3-methyladipoylcarnitine (C7-DC)	Lipid	Fatty Acid Metabolism(Acyl Carnitine)		4.22 (2.15, 6.30)	6.39e-05	0.00981	3.26 (0.27, 6.24)	0.0324	0.535	5.29 (2.22, 8.35)	0.000731	0.0534	0.364	0.983
pro-hydroxy-pro	Amino Acid	Urea cycle; Arginine and Proline Metabolism	HMDB06695	2.48 (1.26, 3.71)	7.32e-05	0.00981	3.32 (1.58, 5.06)	0.000186	0.0623	1.63 (-0.16, 3.42)	0.075	0.493	0.195	0.983
betaine	Amino Acid	Glycine, Serine and Threonine Metabolism	HMDB00043	1.10 (0.54, 1.67)	0.000134	0.0149	1.29 (0.48, 2.11)	0.0019	0.318	0.91 (0.07, 1.75)	0.0342	0.379	0.531	0.983
ximenoylcarnitine (C26:1)*	Lipid	Fatty Acid Metabolism(Acyl Carnitine)		3.28 (1.57, 5.00)	0.000172	0.0165	2.27 (-0.18, 4.73)	0.0697	0.608	4.32 (1.80, 6.85)	0.000797	0.0534	0.266	0.983
eicosenoylcarnitine (C20:1)*	Lipid	Fatty Acid Metabolism(Acyl Carnitine)		3.68 (1.74, 5.63)	0.000208	0.0174	3.10 (0.30, 5.90)	0.0301	0.535	4.26 (1.38, 7.14)	0.00375	0.163	0.581	0.983
glycosyl ceramide (d18:1/23:1, d17:1/24:1)*	Lipid	Ceramides		3.53 (1.63, 5.44)	0.000279	0.0206	2.61 (-0.12, 5.35)	0.0612	0.586	4.52 (1.70, 7.33)	0.00164	0.0849	0.353	0.983
adipoylcarnitine (C6-DC)	Lipid	Fatty Acid Metabolism(Acyl Carnitine)	HMDB61677	4.73 (2.16, 7.30)	0.000307	0.0206	5.01 (1.30, 8.72)	0.00805	0.385	4.44 (0.63, 8.25)	0.0223	0.311	0.838	0.983
choline phosphate	Lipid	Phospholipid Metabolism	HMDB01565	-3.04 (-4.73, -1.34)	0.000448	0.0265	-2.99 (-5.44, -0.55)	0.0165	0.535	-3.07 (-5.58, -0.55)	0.0168	0.299	0.968	0.995
sphingomyelin (d18:2/14:0, d18:1/14:1)*	Lipid	Sphingolipid Metabolism		-2.42 (-3.78, -1.05)	0.000523	0.0265	-2.01 (-3.98, -0.04)	0.0451	0.553	-2.85 (-4.87, -0.82)	0.00591	0.178	0.572	0.983
2-aminoheptanoate	Lipid	Fatty Acid, Amino		3.32 (1.44, 5.19)	0.000527	0.0265	3.76 (1.07, 6.45)	0.00621	0.355	2.92 (0.16, 5.68)	0.0384	0.385	0.675	0.983
carotene diol (2)	Xenobiotics	Food Component/Plant		-1.82 (-2.86, -0.79)	0.000561	0.0265	-1.10 (-2.57, 0.37)	0.143	0.68	-2.60 (-4.11, -1.08)	0.000782	0.0534	0.175	0.983
stachydrine	Xenobiotics	Food Component/Plant	HMDB04827	11.74 (5.04, 18.44)	0.000594	0.0265	9.48 (-0.15, 19.11)	0.0536	0.553	14.11 (4.27, 23.94)	0.00492	0.165	0.518	0.983
1-methylnicotinamide	Cofactors and Vitamins	Nicotinate and Nicotinamide Metabolism	HMDB00699	-4.11 (-6.48, -1.74)	0.000673	0.0267	-4.09 (-7.50, -0.67)	0.019	0.535	-4.15 (-7.65, -0.65)	0.0203	0.308	0.981	0.995
1-(1-enyl-stearoyl)-2-linoleoyl-GPE (P-18:0/18:2)*	Lipid	Plasmalogen	HMDB11376	-2.72 (-4.28, -1.15)	0.000677	0.0267	-3.42 (-5.66, -1.17)	0.00284	0.355	-2.01 (-4.31, 0.29)	0.0862	0.494	0.401	0.983
4-ethylphenylsulfate	Xenobiotics	Benzoate Metabolism		-12.81 (-20.23, -5.38)	0.000721	0.0268	-21.12 (-31.38, -10.85)	5.51e-05	0.0369	-4.18 (-14.71, 6.36)	0.437	0.762	0.0273	0.877
1-palmitoleoyl-2-linolenoyl-GPC (16:1/18:3)*	Lipid	Phosphatidylcholine (PC)	HMDB08008	-6.01 (-9.53, -2.49)	0.000822	0.029	-6.43 (-11.52, -1.35)	0.0132	0.535	-5.57 (-10.80, -0.34)	0.037	0.381	0.82	0.983
1-palmitoyl-2-arachidonoyl-GPI (16:0/20:4)*	Lipid	Phosphatidylinositol (PI)	HMDB09789	-3.09 (-4.92, -1.25)	0.000976	0.0327	-1.38 (-3.93, 1.18)	0.29	0.815	-4.88 (-7.51, -2.25)	0.000275	0.0368	0.0677	0.983
1-palmitoyl-2-palmitoleoyl-GPC (16:0/16:1)*	Lipid	Phosphatidylcholine (PC)	HMDB07969	-2.59 (-4.14, -1.04)	0.00105	0.0336	-0.96 (-3.11, 1.19)	0.38	0.874	-4.31 (-6.53, -2.10)	0.000134	0.0225	0.038	0.914
oleoylcarnitine (C18:1)	Lipid	Fatty Acid Metabolism(Acyl Carnitine)	HMDB05065	2.63 (1.02, 4.25)	0.00139	0.041	2.34 (0.01, 4.66)	0.0487	0.553	2.90 (0.51, 5.29)	0.0174	0.299	0.748	0.983
1-(1-enyl-palmitoyl)-2-linoleoyl-GPE (P-16:0/18:2)*	Lipid	Plasmalogen	HMDB11343	-2.73 (-4.40, -1.05)	0.00141	0.041	-3.57 (-5.97, -1.17)	0.00353	0.355	-1.85 (-4.31, 0.61)	0.141	0.574	0.338	0.983
ceramide (d18:1/14:0, d16:1/16:0)*	Lipid	Ceramides		-1.86 (-3.02, -0.70)	0.00167	0.0467	-1.28 (-2.94, 0.38)	0.131	0.646	-2.50 (-4.21, -0.79)	0.00418	0.165	0.329	0.983
argininate*	Amino Acid	Urea cycle; Arginine and Proline Metabolism	HMDB03148	-4.37 (-7.16, -1.59)	0.0021	0.0562	-5.69 (-9.69, -1.70)	0.00517	0.355	-2.98 (-7.08, 1.12)	0.154	0.576	0.363	0.983
margaroylcarnitine*	Lipid	Fatty Acid Metabolism(Acyl Carnitine)	HMDB06210	2.69 (0.94, 4.44)	0.00253	0.0615	1.63 (-0.88, 4.13)	0.203	0.766	3.78 (1.21, 6.34)	0.0039	0.163	0.25	0.983
1-(1-enyl-palmitoyl)-2-oleoyl-GPC (P-16:0/18:1)*	Lipid	Plasmalogen		1.47 (0.52, 2.42)	0.00254	0.0615	0.97 (-0.40, 2.33)	0.164	0.701	2.02 (0.61, 3.42)	0.00493	0.165	0.307	0.983
orotate	Nucleotide	Pyrimidine Metabolism, Orotate containing	HMDB00226	1.79 (0.63, 2.96)	0.00257	0.0615	0.16 (-1.43, 1.76)	0.841	0.993	3.55 (1.91, 5.18)	2.15e-05	0.0048	0.00454	0.639
tryptophan betaine	Amino Acid	Tryptophan Metabolism	HMDB61115	-3.76 (-6.23, -1.29)	0.00281	0.065	-2.58 (-6.12, 0.95)	0.152	0.689	-5.02 (-8.66, -1.38)	0.00688	0.184	0.359	0.983
glutarylcarnitine (C5-DC)	Amino Acid	Lysine Metabolism	HMDB13130	1.63 (0.55, 2.70)	0.003	0.067	1.07 (-0.47, 2.61)	0.173	0.712	2.22 (0.63, 3.81)	0.00612	0.178	0.321	0.983
1-palmitoyl-2-linoleoyl-GPI (16:0/18:2)	Lipid	Phosphatidylinositol (PI)	HMDB09784	-3.93 (-6.54, -1.31)	0.00329	0.0693	-3.13 (-6.88, 0.62)	0.102	0.608	-4.84 (-8.70, -0.98)	0.0139	0.291	0.543	0.983
1-stearoyl-GPC (18:0)	Lipid	Lysophospholipid	HMDB10384	-1.29 (-2.14, -0.43)	0.00331	0.0693	-1.06 (-2.30, 0.17)	0.0919	0.608	-1.50 (-2.77, -0.23)	0.0207	0.308	0.636	0.983
7-methylguanine	Nucleotide	Purine Metabolism, Guanine containing	HMDB00897	0.93 (0.31, 1.56)	0.00348	0.0707	0.96 (0.06, 1.87)	0.0371	0.535	0.88 (-0.05, 1.81)	0.0643	0.468	0.901	0.995
1-linolenoyl-GPC (18:3)*	Lipid	Lysophospholipid	HMDB10388	-3.92 (-6.58, -1.27)	0.00381	0.0751	-3.03 (-6.85, 0.79)	0.12	0.624	-4.77 (-8.70, -0.85)	0.0172	0.299	0.542	0.983
cis-4-decenoylcarnitine (C10:1)	Lipid	Fatty Acid Metabolism(Acyl Carnitine)		3.40 (1.06, 5.74)	0.00444	0.085	3.68 (0.31, 7.06)	0.0326	0.535	3.03 (-0.44, 6.51)	0.0869	0.494	0.798	0.983
7-methylurate	Xenobiotics	Xanthine Metabolism	HMDB11107	-12.19 (-20.72, -3.65)	0.00512	0.0931	-14.39 (-26.66, -2.11)	0.0217	0.535	-9.77 (-22.31, 2.77)	0.127	0.564	0.613	0.983
ergothioneine	Xenobiotics	Food Component/Plant	HMDB03045	-1.15 (-1.97, -0.34)	0.00524	0.0931	-1.23 (-2.40, -0.06)	0.0399	0.535	-1.09 (-2.30, 0.11)	0.0761	0.493	0.877	0.994
pregnenolone sulfate	Lipid	Pregnenolone Steroids	HMDB00774	3.47 (1.03, 5.90)	0.00528	0.0931	3.47 (-0.05, 6.98)	0.0532	0.553	3.42 (-0.19, 7.04)	0.0637	0.468	0.987	0.998
1-(1-enyl-palmitoyl)-2-arachidonoyl-GPE (P-16:0/20:4)*	Lipid	Plasmalogen	HMDB11352	-2.33 (-3.99, -0.67)	0.0059	0.0992	-3.45 (-5.81, -1.09)	0.0042	0.355	-1.11 (-3.53, 1.31)	0.37	0.715	0.184	0.983
1-(1-enyl-palmitoyl)-GPE (P-16:0)*	Lipid	Lysoplasmalogen		-2.78 (-4.75, -0.80)	0.00592	0.0992	-3.17 (-6.01, -0.33)	0.0287	0.535	-2.23 (-5.13, 0.67)	0.132	0.57	0.656	0.983
decanoylcarnitine (C10)	Lipid	Fatty Acid Metabolism(Acyl Carnitine)	HMDB00651	4.19 (1.18, 7.20)	0.0063	0.103	4.70 (0.37, 9.03)	0.0332	0.535	3.57 (-0.88, 8.03)	0.116	0.552	0.727	0.983
octanoylcarnitine (C8)	Lipid	Fatty Acid Metabolism(Acyl Carnitine)	HMDB00791	3.96 (1.08, 6.84)	0.00704	0.112	4.39 (0.24, 8.54)	0.0384	0.535	3.44 (-0.84, 7.72)	0.115	0.552	0.761	0.983
16a-hydroxy DHEA 3-sulfate	Lipid	Androgenic Steroids		3.18 (0.86, 5.50)	0.0072	0.112	2.94 (-0.41, 6.29)	0.0858	0.608	3.42 (-0.04, 6.87)	0.0525	0.451	0.849	0.983
palmitoleoylcarnitine (C16:1)*	Lipid	Fatty Acid Metabolism(Acyl Carnitine)		3.43 (0.92, 5.94)	0.00736	0.112	3.57 (-0.03, 7.18)	0.0522	0.553	3.18 (-0.53, 6.88)	0.0934	0.496	0.883	0.994
creatinine	Amino Acid	Creatine Metabolism	HMDB00562	0.42 (0.11, 0.72)	0.00796	0.118	0.39 (-0.06, 0.83)	0.0871	0.608	0.44 (-0.01, 0.90)	0.0563	0.453	0.862	0.987
myristoleoylcarnitine (C14:1)*	Lipid	Fatty Acid Metabolism(Acyl Carnitine)		3.90 (1.01, 6.79)	0.00812	0.118	4.28 (0.13, 8.43)	0.0431	0.553	3.40 (-0.87, 7.67)	0.118	0.552	0.777	0.983
ceramide (d18:1/20:0, d16:1/22:0, d20:1/18:0)*	Lipid	Ceramides		-2.69 (-4.69, -0.69)	0.00839	0.12	-2.34 (-5.21, 0.52)	0.109	0.608	-3.10 (-6.05, -0.15)	0.0392	0.385	0.725	0.983
1-(1-enyl-palmitoyl)-2-oleoyl-GPE (P-16:0/18:1)*	Lipid	Plasmalogen	HMDB11342	-1.94 (-3.40, -0.48)	0.00919	0.128	-2.94 (-5.02, -0.85)	0.00571	0.355	-0.90 (-3.04, 1.23)	0.406	0.74	0.191	0.983
sphingomyelin (d18:2/18:1)*	Lipid	Sphingolipid Metabolism		1.60 (0.38, 2.82)	0.00992	0.134	1.47 (-0.28, 3.23)	0.1	0.608	1.77 (-0.04, 3.57)	0.0547	0.453	0.822	0.983
N-trimethyl 5-aminovalerate	Amino Acid	Lysine Metabolism		1.00 (0.24, 1.76)	0.0103	0.134	0.10 (-0.96, 1.15)	0.86	0.993	1.94 (0.85, 3.03)	0.000494	0.0473	0.0206	0.877
1-stearoyl-2-linoleoyl-GPE (18:0/18:2)*	Lipid	Phosphatidylethanolamine (PE)	HMDB08994	-1.80 (-3.18, -0.42)	0.0103	0.134	-1.45 (-3.43, 0.53)	0.151	0.689	-2.23 (-4.27, -0.19)	0.0323	0.373	0.601	0.983
lignoceroyl sphingomyelin (d18:1/24:0)	Lipid	Sphingolipid Metabolism		-1.32 (-2.32, -0.31)	0.0104	0.134	-0.73 (-2.15, 0.70)	0.319	0.839	-1.94 (-3.41, -0.47)	0.00958	0.229	0.256	0.983
palmitoleoyl-arachidonoyl-glycerol (16:1/20:4) [2]*	Lipid	Diacylglycerol		-3.32 (-5.92, -0.73)	0.0119	0.151	-3.60 (-7.35, 0.15)	0.0599	0.586	-3.00 (-6.86, 0.86)	0.128	0.564	0.831	0.983
carboxyethyl-GABA	Amino Acid	Glutamate Metabolism	HMDB02201	1.71 (0.37, 3.05)	0.0125	0.155	0.13 (-1.73, 1.99)	0.89	0.993	3.40 (1.51, 5.30)	0.000437	0.0473	0.0177	0.877
4-vinylphenol sulfate	Xenobiotics	Benzoate Metabolism	HMDB04072	-8.76 (-15.72, -1.80)	0.0136	0.164	-10.53 (-20.55, -0.51)	0.0395	0.535	-7.14 (-17.43, 3.16)	0.174	0.595	0.651	0.983
retinol (Vitamin A)	Cofactors and Vitamins	Vitamin A Metabolism	HMDB00305	-1.12 (-2.01, -0.23)	0.0137	0.164	-1.35 (-2.64, -0.06)	0.0397	0.535	-0.88 (-2.20, 0.45)	0.195	0.617	0.625	0.983
sphingomyelin (d18:1/17:0, d17:1/18:0, d19:1/16:0)	Lipid	Sphingolipid Metabolism		1.32 (0.27, 2.38)	0.0142	0.165	1.24 (-0.28, 2.77)	0.11	0.608	1.41 (-0.15, 2.96)	0.0766	0.493	0.887	0.994
diacylglycerol (14:0/18:1, 16:0/16:1) [2]*	Lipid	Diacylglycerol		-4.25 (-7.65, -0.84)	0.0146	0.165	-0.54 (-5.25, 4.16)	0.82	0.989	-8.21 (-13.06, -3.36)	0.000899	0.0547	0.0301	0.877
serine	Amino Acid	Glycine, Serine and Threonine Metabolism	HMDB00187	0.89 (0.17, 1.61)	0.015	0.165	0.56 (-0.47, 1.59)	0.286	0.813	1.26 (0.19, 2.32)	0.0205	0.308	0.37	0.983
ethylmalonate	Amino Acid	Leucine, Isoleucine and Valine Metabolism	HMDB00622	1.52 (0.30, 2.75)	0.015	0.165	1.54 (-0.23, 3.30)	0.0889	0.608	1.48 (-0.34, 3.30)	0.111	0.549	0.967	0.995
glycosyl ceramide (d18:2/24:1, d18:1/24:2)*	Lipid	Ceramides		1.56 (0.30, 2.82)	0.0151	0.165	0.89 (-0.91, 2.69)	0.333	0.858	2.29 (0.43, 4.14)	0.0156	0.299	0.301	0.983
tricosanoyl sphingomyelin (d18:1/23:0)*	Lipid	Sphingolipid Metabolism	HMDB12105	-1.36 (-2.47, -0.26)	0.0153	0.165	-0.62 (-2.18, 0.93)	0.431	0.923	-2.14 (-3.74, -0.55)	0.00848	0.211	0.192	0.983
epiandrosterone sulfate	Lipid	Androgenic Steroids		1.81 (0.34, 3.28)	0.0155	0.165	2.29 (0.18, 4.41)	0.0332	0.535	1.28 (-0.90, 3.45)	0.25	0.666	0.521	0.983
1-(1-enyl-oleoyl)-GPE (P-18:1)*	Lipid	Lysoplasmalogen		-2.72 (-4.92, -0.51)	0.0158	0.166	-3.15 (-6.31, 0.01)	0.0506	0.553	-2.10 (-5.32, 1.13)	0.203	0.625	0.653	0.983
sulfate*	Xenobiotics	Chemical	HMDB01448	0.84 (0.15, 1.52)	0.0162	0.167	0.13 (-0.82, 1.09)	0.783	0.978	1.58 (0.59, 2.56)	0.00165	0.0849	0.0439	0.981
uracil	Nucleotide	Pyrimidine Metabolism, Uracil containing	HMDB00300	-1.63 (-2.96, -0.29)	0.0167	0.169	-0.59 (-2.48, 1.30)	0.543	0.963	-2.74 (-4.68, -0.80)	0.00573	0.178	0.129	0.983
N-acetylalanine	Amino Acid	Alanine and Aspartate Metabolism	HMDB00766	0.68 (0.12, 1.23)	0.0169	0.169	0.44 (-0.36, 1.23)	0.284	0.813	0.92 (0.09, 1.74)	0.0292	0.362	0.425	0.983
androsterone sulfate	Lipid	Androgenic Steroids	HMDB02759	1.79 (0.31, 3.26)	0.0175	0.171	1.81 (-0.32, 3.94)	0.0955	0.608	1.74 (-0.46, 3.93)	0.121	0.553	0.963	0.995
1-stearoyl-2-oleoyl-GPC (18:0/18:1)	Lipid	Phosphatidylcholine (PC)	HMDB08038	-1.32 (-2.41, -0.23)	0.0176	0.171	-0.69 (-2.24, 0.85)	0.381	0.874	-1.97 (-3.56, -0.38)	0.0154	0.299	0.271	0.983
cholate	Lipid	Primary Bile Acid Metabolism	HMDB00619	7.33 (1.18, 13.48)	0.0195	0.182	8.51 (-0.33, 17.36)	0.0593	0.586	6.02 (-3.05, 15.09)	0.193	0.617	0.705	0.983
methylsuccinate	Amino Acid	Leucine, Isoleucine and Valine Metabolism	HMDB01844	1.87 (0.30, 3.44)	0.0198	0.182	1.19 (-1.04, 3.43)	0.295	0.818	2.46 (0.16, 4.75)	0.0356	0.381	0.449	0.983
acisoga	Amino Acid	Polyamine Metabolism		2.43 (0.39, 4.48)	0.0198	0.182	2.58 (-0.36, 5.53)	0.0855	0.608	2.20 (-0.82, 5.23)	0.154	0.576	0.863	0.987
1-palmitoyl-2-oleoyl-GPI (16:0/18:1)*	Lipid	Phosphatidylinositol (PI)	HMDB09783	-1.91 (-3.51, -0.30)	0.0199	0.182	-1.07 (-3.37, 1.22)	0.36	0.874	-2.79 (-5.16, -0.43)	0.0206	0.308	0.318	0.983
adenosine 5'-monophosphate (AMP)	Nucleotide	Purine Metabolism, Adenine containing	HMDB00045	-3.95 (-7.28, -0.62)	0.0202	0.183	-3.17 (-7.96, 1.62)	0.195	0.75	-4.70 (-9.61, 0.21)	0.0609	0.468	0.669	0.983
pregn steroid monosulfate C21H34O5S*	Lipid	Progestin Steroids		2.37 (0.36, 4.38)	0.021	0.187	2.40 (-0.50, 5.31)	0.105	0.608	2.30 (-0.70, 5.29)	0.133	0.57	0.96	0.995
sphingomyelin (d18:1/18:1, d18:2/18:0)	Lipid	Sphingolipid Metabolism	HMDB12101	1.04 (0.15, 1.93)	0.0214	0.188	1.20 (-0.08, 2.48)	0.0656	0.599	0.89 (-0.42, 2.20)	0.185	0.609	0.745	0.983
sphingomyelin (d18:1/20:0, d16:1/22:0)*	Lipid	Sphingolipid Metabolism	HMDB12102	-0.84 (-1.56, -0.12)	0.0219	0.191	-0.41 (-1.43, 0.62)	0.434	0.923	-1.29 (-2.34, -0.23)	0.0167	0.299	0.253	0.983
1-linoleoyl-2-linolenoyl-GPC (18:2/18:3)*	Lipid	Phosphatidylcholine (PC)	HMDB08141	-3.36 (-6.26, -0.46)	0.0229	0.191	-4.85 (-9.01, -0.69)	0.0222	0.535	-1.84 (-6.11, 2.43)	0.398	0.736	0.333	0.983
1-lignoceroyl-GPC (24:0)	Lipid	Lysophospholipid	HMDB10405	-2.00 (-3.73, -0.28)	0.0231	0.191	-1.53 (-4.02, 0.95)	0.227	0.776	-2.48 (-5.04, 0.07)	0.0569	0.453	0.609	0.983
7-methylxanthine	Xenobiotics	Xanthine Metabolism	HMDB01991	-7.14 (-13.30, -0.98)	0.0232	0.191	-6.38 (-15.26, 2.50)	0.159	0.689	-7.82 (-16.91, 1.27)	0.0917	0.496	0.827	0.983
spermidine	Amino Acid	Polyamine Metabolism	HMDB01257	-2.92 (-5.44, -0.40)	0.0233	0.191	-1.89 (-5.52, 1.74)	0.308	0.833	-4.03 (-7.76, -0.29)	0.0345	0.379	0.432	0.983
N-acetylglycine	Amino Acid	Glycine, Serine and Threonine Metabolism	HMDB00532	2.50 (0.34, 4.66)	0.0235	0.191	1.37 (-1.73, 4.48)	0.387	0.881	3.67 (0.47, 6.87)	0.0247	0.329	0.326	0.983
1,2-dilinoleoyl-GPC (18:2/18:2)	Lipid	Phosphatidylcholine (PC)	HMDB08138	-1.60 (-2.98, -0.21)	0.0237	0.191	-2.00 (-4.00, -0.01)	0.0485	0.553	-1.18 (-3.22, 0.87)	0.259	0.666	0.579	0.983
glycochenodeoxycholate glucuronide (1)	Lipid	Primary Bile Acid Metabolism		4.61 (0.61, 8.61)	0.0239	0.191	2.44 (-3.27, 8.15)	0.402	0.897	6.96 (1.08, 12.84)	0.0203	0.308	0.292	0.983
gamma-CEHC	Cofactors and Vitamins	Tocopherol Metabolism	HMDB01931	-4.51 (-8.45, -0.58)	0.0246	0.194	-4.96 (-10.64, 0.71)	0.0866	0.608	-4.13 (-9.95, 1.70)	0.165	0.579	0.843	0.983
sphingomyelin (d18:1/14:0, d16:1/16:0)*	Lipid	Sphingolipid Metabolism	HMDB12097	-0.78 (-1.47, -0.10)	0.0253	0.197	-0.58 (-1.57, 0.41)	0.249	0.781	-1.01 (-2.03, 0.01)	0.0515	0.448	0.562	0.983
hexanoylcarnitine (C6)	Lipid	Fatty Acid Metabolism(Acyl Carnitine)	HMDB00705	2.98 (0.36, 5.59)	0.0256	0.197	3.16 (-0.61, 6.93)	0.101	0.608	2.72 (-1.16, 6.61)	0.169	0.585	0.878	0.994
linoleoyl-linolenoyl-glycerol (18:2/18:3) [2]*	Lipid	Diacylglycerol	HMDB07250	-3.33 (-6.30, -0.37)	0.0276	0.21	-3.66 (-7.98, 0.66)	0.0969	0.608	-2.91 (-7.34, 1.52)	0.197	0.617	0.817	0.983
2-oxoarginine*	Amino Acid	Urea cycle; Arginine and Proline Metabolism	HMDB04225	-3.14 (-5.94, -0.34)	0.0279	0.21	-2.36 (-6.39, 1.67)	0.252	0.781	-3.96 (-8.10, 0.18)	0.0607	0.468	0.595	0.983
1-linoleoyl-2-arachidonoyl-GPC (18:2/20:4n6)*	Lipid	Phosphatidylcholine (PC)	HMDB08147	-1.31 (-2.48, -0.13)	0.029	0.216	-1.28 (-2.97, 0.41)	0.139	0.668	-1.33 (-3.07, 0.42)	0.136	0.572	0.971	0.995
aspartate	Amino Acid	Alanine and Aspartate Metabolism	HMDB00191	-1.44 (-2.73, -0.14)	0.0296	0.218	-2.29 (-4.13, -0.45)	0.0147	0.535	-0.52 (-2.42, 1.37)	0.587	0.841	0.201	0.983
3-hydroxybutyrylcarnitine (1)	Lipid	Fatty Acid Metabolism(Acyl Carnitine)	HMDB13127	5.48 (0.53, 10.44)	0.0301	0.218	6.57 (-0.57, 13.71)	0.0712	0.608	4.24 (-3.07, 11.55)	0.256	0.666	0.662	0.983
1-stearoyl-2-linoleoyl-GPC (18:0/18:2)*	Lipid	Phosphatidylcholine (PC)	HMDB08039	-0.64 (-1.22, -0.06)	0.0307	0.218	-0.51 (-1.34, 0.32)	0.228	0.776	-0.78 (-1.63, 0.08)	0.0741	0.493	0.67	0.983
hexadecasphingosine (d16:1)*	Lipid	Sphingolipid Metabolism		-2.27 (-4.33, -0.21)	0.0307	0.218	-1.85 (-4.81, 1.10)	0.219	0.776	-2.73 (-5.77, 0.30)	0.0778	0.493	0.692	0.983
N-oleoylserine	Lipid	Endocannabinoid		1.88 (0.17, 3.58)	0.0309	0.218	0.86 (-1.58, 3.29)	0.49	0.939	2.93 (0.44, 5.43)	0.0211	0.308	0.253	0.983
sphingomyelin (d17:1/16:0, d18:1/15:0, d16:1/17:0)*	Lipid	Sphingolipid Metabolism		0.80 (0.07, 1.53)	0.0313	0.218	0.60 (-0.46, 1.65)	0.267	0.81	1.02 (-0.06, 2.10)	0.0653	0.47	0.593	0.983
adenosine 5'-diphosphate (ADP)	Nucleotide	Purine Metabolism, Adenine containing	HMDB01341	-5.16 (-9.92, -0.40)	0.0335	0.229	-5.61 (-12.46, 1.23)	0.108	0.608	-4.62 (-11.62, 2.38)	0.196	0.617	0.845	0.983
2,3-dihydroxyisovalerate	Xenobiotics	Food Component/Plant	HMDB12141	7.28 (0.57, 13.99)	0.0335	0.229	9.79 (0.21, 19.36)	0.0451	0.553	4.64 (-5.11, 14.39)	0.351	0.702	0.468	0.983
1-palmitoleoyl-GPC (16:1)*	Lipid	Lysophospholipid	HMDB10383	-1.50 (-2.88, -0.11)	0.0345	0.234	-1.05 (-3.05, 0.94)	0.301	0.831	-1.95 (-4.01, 0.11)	0.0631	0.468	0.549	0.983
androstenediol (3alpha, 17alpha) monosulfate (3)	Lipid	Androgenic Steroids		1.29 (0.09, 2.49)	0.0359	0.239	1.66 (-0.08, 3.39)	0.0609	0.586	0.87 (-0.92, 2.66)	0.339	0.693	0.546	0.983
3,4-methyleneheptanoate	Xenobiotics	Food Component/Plant		-3.67 (-7.10, -0.23)	0.0363	0.239	-3.08 (-8.09, 1.93)	0.228	0.776	-4.52 (-9.64, 0.60)	0.0835	0.494	0.699	0.983
laurylcarnitine (C12)	Lipid	Fatty Acid Metabolism(Acyl Carnitine)	HMDB02250	2.99 (0.19, 5.78)	0.0364	0.239	3.35 (-0.67, 7.36)	0.102	0.608	2.50 (-1.63, 6.63)	0.236	0.662	0.778	0.983
pregnanediol-3-glucuronide	Lipid	Progestin Steroids	HMDB10318	7.90 (0.49, 15.32)	0.0367	0.239	8.79 (-1.87, 19.45)	0.106	0.608	6.82 (-4.06, 17.69)	0.219	0.648	0.803	0.983
N1-Methyl-2-pyridone-5-carboxamide	Cofactors and Vitamins	Nicotinate and Nicotinamide Metabolism	HMDB04193	-2.19 (-4.25, -0.13)	0.0374	0.241	-4.01 (-6.95, -1.07)	0.00758	0.385	-0.26 (-3.28, 2.76)	0.867	0.967	0.088	0.983
taurolithocholate 3-sulfate	Lipid	Secondary Bile Acid Metabolism	HMDB02580	4.99 (0.26, 9.72)	0.0388	0.248	2.47 (-4.29, 9.23)	0.474	0.932	7.55 (0.60, 14.49)	0.0331	0.376	0.316	0.983
N4-acetylcytidine	Nucleotide	Pyrimidine Metabolism, Cytidine containing	HMDB05923	2.00 (0.09, 3.91)	0.0401	0.249	1.50 (-1.25, 4.26)	0.285	0.813	2.53 (-0.31, 5.36)	0.0806	0.494	0.62	0.983
4-methylcatechol sulfate	Xenobiotics	Benzoate Metabolism		-4.76 (-9.31, -0.21)	0.0402	0.249	-8.96 (-15.38, -2.55)	0.00614	0.355	-0.45 (-7.03, 6.12)	0.892	0.971	0.0758	0.983
lactosyl-N-behenoyl-sphingosine (d18:1/22:0)*	Lipid	Sphingolipid Metabolism		-1.43 (-2.80, -0.06)	0.0406	0.249	-1.35 (-3.33, 0.63)	0.183	0.717	-1.46 (-3.49, 0.57)	0.16	0.576	0.94	0.995
S-methylcysteine sulfoxide	Amino Acid	Methionine, Cysteine, SAM and Taurine Metabolism	HMDB29432	-3.58 (-7.01, -0.15)	0.0409	0.249	-4.87 (-9.81, 0.07)	0.0535	0.553	-2.20 (-7.24, 2.84)	0.393	0.735	0.467	0.983
adipate	Lipid	Fatty Acid, Dicarboxylate	HMDB00448	2.39 (0.10, 4.69)	0.0411	0.249	3.57 (0.29, 6.85)	0.0327	0.535	1.16 (-2.20, 4.52)	0.499	0.801	0.324	0.983
behenoyl sphingomyelin (d18:1/22:0)*	Lipid	Sphingolipid Metabolism	HMDB12103	-0.82 (-1.60, -0.03)	0.0413	0.249	-0.42 (-1.54, 0.70)	0.462	0.927	-1.23 (-2.38, -0.08)	0.0359	0.381	0.333	0.983
acetoacetate	Lipid	Ketone Bodies	HMDB00060	4.98 (0.18, 9.77)	0.0418	0.249	6.01 (-0.91, 12.93)	0.0888	0.608	3.90 (-3.21, 11.01)	0.282	0.688	0.683	0.983
indole-3-carboxylic acid	Amino Acid	Tryptophan Metabolism	HMDB03320	-2.29 (-4.51, -0.08)	0.0423	0.249	-2.42 (-5.61, 0.77)	0.137	0.663	-2.20 (-5.46, 1.06)	0.186	0.609	0.926	0.995
imidazole lactate	Amino Acid	Histidine Metabolism	HMDB02320	1.12 (0.04, 2.20)	0.0427	0.249	1.91 (0.38, 3.44)	0.0147	0.535	0.25 (-1.32, 1.83)	0.752	0.915	0.151	0.983
maltose	Carbohydrate	Glycogen Metabolism	HMDB00163	-4.86 (-9.56, -0.16)	0.0427	0.249	-6.16 (-12.90, 0.58)	0.0734	0.608	-3.42 (-10.32, 3.48)	0.331	0.693	0.586	0.983
phosphoethanolamine	Lipid	Phospholipid Metabolism	HMDB00224	-2.36 (-4.66, -0.07)	0.0433	0.25	-2.65 (-5.95, 0.65)	0.115	0.616	-2.03 (-5.42, 1.35)	0.239	0.662	0.802	0.983
creatine	Amino Acid	Creatine Metabolism	HMDB00064	-1.48 (-2.91, -0.04)	0.0436	0.25	-2.07 (-4.13, -0.01)	0.0492	0.553	-0.85 (-2.97, 1.27)	0.433	0.76	0.43	0.983
N-acetylhistidine	Amino Acid	Histidine Metabolism	HMDB32055	-1.89 (-3.75, -0.03)	0.0458	0.257	-3.24 (-5.90, -0.57)	0.0173	0.535	-0.44 (-3.18, 2.29)	0.751	0.915	0.161	0.983
N1,N12-diacetylspermine	Amino Acid	Polyamine Metabolism	HMDB02172	2.21 (0.04, 4.37)	0.046	0.257	3.28 (0.18, 6.39)	0.0382	0.535	1.04 (-2.16, 4.23)	0.525	0.828	0.335	0.983
sphingomyelin (d18:2/24:1, d18:1/24:2)*	Lipid	Sphingolipid Metabolism		0.72 (0.01, 1.43)	0.046	0.257	0.86 (-0.16, 1.88)	0.0991	0.608	0.60 (-0.45, 1.65)	0.264	0.669	0.731	0.983
indolepropionate	Amino Acid	Tryptophan Metabolism	HMDB02302	-5.64 (-11.21, -0.07)	0.0471	0.258	-8.14 (-16.14, -0.15)	0.0459	0.553	-2.90 (-11.09, 5.29)	0.487	0.791	0.379	0.983
valine	Amino Acid	Leucine, Isoleucine and Valine Metabolism	HMDB00883	-0.96 (-1.90, -0.01)	0.0474	0.258	-0.95 (-2.31, 0.41)	0.171	0.712	-0.98 (-2.38, 0.41)	0.167	0.579	0.973	0.995
aconitate [cis or trans]	Energy	TCA Cycle		1.16 (0.01, 2.31)	0.0475	0.258	0.41 (-1.21, 2.04)	0.617	0.975	1.96 (0.28, 3.63)	0.0219	0.311	0.206	0.983
1-(1-enyl-stearoyl)-GPE (P-18:0)*	Lipid	Lysoplasmalogen		-1.96 (-3.91, -0.02)	0.0481	0.258	-2.43 (-5.24, 0.37)	0.0893	0.608	-1.33 (-4.21, 1.54)	0.364	0.715	0.598	0.983
palmitoylcarnitine (C16)	Lipid	Fatty Acid Metabolism(Acyl Carnitine)	HMDB00222	1.40 (0.01, 2.80)	0.0488	0.258	1.42 (-0.58, 3.41)	0.165	0.701	1.32 (-0.73, 3.37)	0.207	0.627	0.949	0.995
1-(1-enyl-palmitoyl)-2-palmitoyl-GPC (P-16:0/16:0)*	Lipid	Plasmalogen	HMDB11206	0.99 (0.00, 1.97)	0.0489	0.258	0.73 (-0.68, 2.14)	0.313	0.833	1.27 (-0.18, 2.72)	0.0866	0.494	0.608	0.983
lysine	Amino Acid	Lysine Metabolism	HMDB00182	-0.65 (-1.29, -0.00)	0.0492	0.258	-0.73 (-1.66, 0.20)	0.125	0.628	-0.55 (-1.51, 0.40)	0.255	0.666	0.803	0.983
diacylglycerol (16:1/18:2 [2], 16:0/18:3 [1])*	Lipid	Diacylglycerol		-2.42 (-4.83, -0.01)	0.0494	0.258	-1.78 (-5.24, 1.68)	0.313	0.833	-3.14 (-6.70, 0.43)	0.0849	0.494	0.603	0.983
hyocholate	Lipid	Secondary Bile Acid Metabolism	HMDB00760	2.58 (-0.00, 5.15)	0.0502	0.258	2.71 (-1.01, 6.44)	0.153	0.689	2.47 (-1.35, 6.30)	0.205	0.627	0.931	0.995
5alpha-pregnan-3beta,20beta-diol monosulfate (1)	Lipid	Progestin Steroids		7.94 (-0.02, 15.89)	0.0505	0.258	9.00 (-2.43, 20.43)	0.123	0.625	6.66 (-5.02, 18.34)	0.264	0.669	0.783	0.983
acetylcarnitine (C2)	Lipid	Fatty Acid Metabolism(Acyl Carnitine)	HMDB00201	1.60 (-0.00, 3.20)	0.0507	0.258	1.13 (-1.18, 3.43)	0.337	0.865	2.08 (-0.29, 4.44)	0.0851	0.494	0.582	0.983
1-linoleoyl-GPE (18:2)*	Lipid	Lysophospholipid	HMDB11507	-1.79 (-3.58, 0.01)	0.0508	0.258	-1.60 (-4.19, 0.98)	0.224	0.776	-1.97 (-4.63, 0.68)	0.145	0.576	0.848	0.983
linoleoylcarnitine (C18:2)*	Lipid	Fatty Acid Metabolism(Acyl Carnitine)	HMDB06469	1.72 (-0.02, 3.46)	0.0525	0.265	1.16 (-1.33, 3.65)	0.36	0.874	2.20 (-0.36, 4.75)	0.0923	0.496	0.579	0.983
sphingomyelin (d18:0/18:0, d19:0/17:0)*	Lipid	Sphingolipid Metabolism	HMDB12087	2.12 (-0.04, 4.28)	0.0543	0.271	1.88 (-1.23, 5.00)	0.236	0.776	2.37 (-0.83, 5.57)	0.147	0.576	0.835	0.983
N2,N2-dimethylguanosine	Nucleotide	Purine Metabolism, Guanine containing	HMDB04824	0.55 (-0.01, 1.11)	0.0555	0.275	0.38 (-0.43, 1.19)	0.354	0.874	0.72 (-0.11, 1.56)	0.0893	0.496	0.576	0.983
homoarginine	Amino Acid	Urea cycle; Arginine and Proline Metabolism	HMDB00670	-0.93 (-1.88, 0.02)	0.0559	0.275	-0.94 (-2.31, 0.43)	0.18	0.717	-0.90 (-2.32, 0.51)	0.211	0.631	0.972	0.995
dimethylglycine	Amino Acid	Glycine, Serine and Threonine Metabolism	HMDB00092	0.85 (-0.03, 1.73)	0.0572	0.28	1.14 (-0.12, 2.41)	0.077	0.608	0.54 (-0.77, 1.84)	0.419	0.748	0.525	0.983
cortisol	Lipid	Corticosteroids	HMDB00063	3.09 (-0.11, 6.28)	0.0582	0.283	4.00 (-0.59, 8.59)	0.088	0.608	2.17 (-2.52, 6.86)	0.365	0.715	0.591	0.983
sphingomyelin (d18:1/21:0, d17:1/22:0, d16:1/23:0)*	Lipid	Sphingolipid Metabolism		-1.17 (-2.38, 0.05)	0.0593	0.286	-0.52 (-2.25, 1.21)	0.555	0.969	-1.85 (-3.63, -0.08)	0.0409	0.385	0.303	0.983
N-palmitoyl-sphinganine (d18:0/16:0)	Lipid	Sphingolipid Metabolism	HMDB11760	1.35 (-0.06, 2.76)	0.0597	0.286	1.01 (-1.02, 3.05)	0.328	0.852	1.72 (-0.37, 3.81)	0.106	0.547	0.642	0.983
stearoyl-arachidonoyl-glycerol (18:0/20:4) [1]*	Lipid	Diacylglycerol		-1.33 (-2.72, 0.06)	0.0612	0.291	-1.04 (-3.05, 0.97)	0.309	0.833	-1.61 (-3.67, 0.46)	0.128	0.564	0.708	0.983
dihydroorotate	Nucleotide	Pyrimidine Metabolism, Orotate containing	HMDB03349	2.75 (-0.14, 5.65)	0.062	0.292	0.91 (-3.22, 5.04)	0.665	0.975	4.68 (0.43, 8.92)	0.0309	0.37	0.224	0.983
3-phosphoglycerate	Carbohydrate	Glycolysis, Gluconeogenesis, and Pyruvate Metabolism	HMDB00807	-2.63 (-5.40, 0.14)	0.0623	0.292	-2.90 (-6.89, 1.08)	0.153	0.689	-2.38 (-6.46, 1.71)	0.254	0.666	0.86	0.987
sphingosine	Lipid	Sphingolipid Metabolism	HMDB00252	-2.45 (-5.04, 0.14)	0.0642	0.298	-2.99 (-6.73, 0.74)	0.116	0.619	-1.91 (-5.75, 1.92)	0.329	0.693	0.699	0.983
pyruvate	Carbohydrate	Glycolysis, Gluconeogenesis, and Pyruvate Metabolism	HMDB00243	1.30 (-0.08, 2.67)	0.0644	0.298	1.64 (-0.34, 3.63)	0.105	0.608	0.84 (-1.19, 2.87)	0.416	0.747	0.587	0.983
1-(1-enyl-palmitoyl)-2-palmitoleoyl-GPC (P-16:0/16:1)*	Lipid	Plasmalogen	HMDB11207	0.85 (-0.05, 1.74)	0.0654	0.299	0.60 (-0.70, 1.89)	0.365	0.874	1.12 (-0.21, 2.45)	0.0999	0.52	0.592	0.983
2-methylbutyrylglycine	Amino Acid	Leucine, Isoleucine and Valine Metabolism	HMDB00339	4.28 (-0.28, 8.84)	0.0657	0.299	1.23 (-5.11, 7.58)	0.703	0.975	7.74 (1.28, 14.20)	0.0188	0.308	0.166	0.983
N-acetyl-1-methylhistidine*	Amino Acid	Histidine Metabolism		-2.80 (-5.80, 0.19)	0.0663	0.3	-4.92 (-9.17, -0.66)	0.0237	0.535	-0.67 (-5.04, 3.71)	0.766	0.924	0.183	0.983
butyrylcarnitine (C4)	Lipid	Fatty Acid Metabolism (also BCAA Metabolism)	HMDB02013	1.28 (-0.09, 2.65)	0.0675	0.302	2.15 (0.20, 4.09)	0.0303	0.535	0.32 (-1.68, 2.32)	0.752	0.915	0.212	0.983
1-(1-enyl-stearoyl)-2-arachidonoyl-GPE (P-18:0/20:4)*	Lipid	Plasmalogen	HMDB05779	-1.23 (-2.55, 0.09)	0.0684	0.302	-2.01 (-3.90, -0.12)	0.0369	0.535	-0.36 (-2.30, 1.58)	0.714	0.906	0.243	0.983
methyl glucopyranoside (alpha + beta)	Xenobiotics	Food Component/Plant		-3.50 (-7.26, 0.27)	0.0688	0.302	-1.53 (-6.88, 3.82)	0.575	0.972	-5.71 (-11.20, -0.22)	0.0416	0.387	0.296	0.983
histidine	Amino Acid	Histidine Metabolism	HMDB00177	-0.70 (-1.46, 0.05)	0.0689	0.302	-0.90 (-1.99, 0.19)	0.107	0.608	-0.48 (-1.60, 0.64)	0.401	0.736	0.61	0.983
N2,N5-diacetylornithine	Amino Acid	Urea cycle; Arginine and Proline Metabolism		-2.97 (-6.18, 0.24)	0.0696	0.302	-5.32 (-9.93, -0.70)	0.0239	0.535	-0.54 (-5.25, 4.18)	0.824	0.949	0.164	0.983
2-aminophenol sulfate	Xenobiotics	Chemical	HMDB61116	5.50 (-0.45, 11.44)	0.0699	0.302	2.78 (-5.76, 11.31)	0.524	0.948	8.27 (-0.45, 16.98)	0.0631	0.468	0.387	0.983
gamma-glutamylglycine	Peptide	Gamma-glutamyl Amino Acid	HMDB11667	1.36 (-0.11, 2.82)	0.0701	0.302	-0.09 (-2.16, 1.98)	0.931	0.993	2.90 (0.77, 5.03)	0.00755	0.195	0.0539	0.983
5alpha-pregnan-3beta,20alpha-diol monosulfate (2)	Lipid	Progestin Steroids		7.63 (-0.64, 15.90)	0.0704	0.302	10.29 (-1.58, 22.17)	0.0893	0.608	4.75 (-7.41, 16.91)	0.443	0.768	0.531	0.983
3-hydroxyhippurate	Xenobiotics	Benzoate Metabolism	HMDB06116	-4.53 (-9.49, 0.43)	0.0732	0.312	-5.51 (-12.69, 1.66)	0.132	0.646	-3.60 (-10.97, 3.77)	0.338	0.693	0.722	0.983
dihomo-linoleoylcarnitine (C20:2)*	Lipid	Fatty Acid Metabolism(Acyl Carnitine)		1.58 (-0.15, 3.30)	0.0735	0.312	0.55 (-1.91, 3.02)	0.662	0.975	2.60 (0.07, 5.14)	0.0443	0.4	0.267	0.983
2-aminooctanoate	Lipid	Fatty Acid, Amino	HMDB00991	2.43 (-0.24, 5.09)	0.0745	0.313	1.14 (-2.70, 4.97)	0.562	0.97	3.81 (-0.14, 7.75)	0.0585	0.461	0.353	0.983
2-hydroxydecanoate	Lipid	Fatty Acid, Monohydroxy		-2.00 (-4.21, 0.20)	0.0753	0.313	-2.67 (-5.84, 0.50)	0.0988	0.608	-1.34 (-4.59, 1.90)	0.417	0.747	0.575	0.983
theobromine	Xenobiotics	Xanthine Metabolism	HMDB02825	-7.84 (-16.48, 0.80)	0.0754	0.313	-5.91 (-18.34, 6.51)	0.351	0.874	-9.77 (-22.44, 2.89)	0.13	0.57	0.675	0.983
N-acetylglutamine	Amino Acid	Glutamate Metabolism	HMDB06029	1.86 (-0.19, 3.92)	0.0757	0.313	1.12 (-1.84, 4.07)	0.46	0.927	2.60 (-0.44, 5.63)	0.0933	0.496	0.502	0.983
1-stearoyl-2-oleoyl-GPE (18:0/18:1)	Lipid	Phosphatidylethanolamine (PE)	HMDB08993	-1.52 (-3.21, 0.17)	0.0774	0.318	-1.18 (-3.61, 1.26)	0.343	0.871	-1.91 (-4.42, 0.59)	0.134	0.57	0.687	0.983
5-methylthioadenosine (MTA)	Amino Acid	Polyamine Metabolism	HMDB01173	0.62 (-0.07, 1.32)	0.0786	0.321	0.64 (-0.36, 1.65)	0.209	0.769	0.60 (-0.43, 1.64)	0.255	0.666	0.955	0.995
myristoylcarnitine (C14)	Lipid	Fatty Acid Metabolism(Acyl Carnitine)	HMDB05066	2.05 (-0.24, 4.34)	0.0792	0.321	2.58 (-0.69, 5.86)	0.122	0.625	1.37 (-1.99, 4.74)	0.424	0.749	0.622	0.983
4-cholesten-3-one	Lipid	Sterol	HMDB00921	-1.28 (-2.70, 0.15)	0.0795	0.321	-0.96 (-3.01, 1.09)	0.36	0.874	-1.61 (-3.73, 0.50)	0.134	0.57	0.67	0.983
3-hydroxyhexanoate	Lipid	Fatty Acid, Monohydroxy		2.26 (-0.27, 4.80)	0.0805	0.322	1.57 (-2.08, 5.21)	0.4	0.897	2.99 (-0.75, 6.74)	0.117	0.552	0.601	0.983
eicosanodioate	Lipid	Fatty Acid, Dicarboxylate		-2.96 (-6.29, 0.36)	0.0807	0.322	-1.86 (-6.65, 2.92)	0.445	0.923	-4.19 (-9.08, 0.71)	0.0936	0.496	0.514	0.983
sphingomyelin (d18:2/16:0, d18:1/16:1)*	Lipid	Sphingolipid Metabolism		0.52 (-0.07, 1.10)	0.0827	0.324	0.59 (-0.25, 1.44)	0.167	0.705	0.45 (-0.42, 1.32)	0.311	0.693	0.819	0.983
laurate (12:0)	Lipid	Medium Chain Fatty Acid	HMDB00638	-1.96 (-4.18, 0.25)	0.0828	0.324	-2.01 (-5.21, 1.18)	0.217	0.776	-1.90 (-5.18, 1.39)	0.257	0.666	0.961	0.995
sphingomyelin (d18:2/23:1)*	Lipid	Sphingolipid Metabolism		0.94 (-0.12, 2.01)	0.0828	0.324	1.11 (-0.43, 2.65)	0.157	0.689	0.77 (-0.81, 2.36)	0.339	0.693	0.769	0.983
glycine	Amino Acid	Glycine, Serine and Threonine Metabolism	HMDB00123	0.68 (-0.09, 1.44)	0.0838	0.327	0.44 (-0.67, 1.54)	0.44	0.923	0.93 (-0.21, 2.07)	0.109	0.549	0.55	0.983
5-hydroxylysine	Amino Acid	Lysine Metabolism	HMDB00450	1.01 (-0.14, 2.17)	0.0848	0.328	0.64 (-1.02, 2.30)	0.45	0.923	1.44 (-0.28, 3.15)	0.1	0.52	0.524	0.983
sphingomyelin (d18:1/20:2, d18:2/20:1, d16:1/22:2)*	Lipid	Sphingolipid Metabolism		1.11 (-0.16, 2.39)	0.0863	0.332	1.35 (-0.49, 3.18)	0.15	0.689	0.90 (-0.99, 2.78)	0.35	0.702	0.744	0.983
stearoyl sphingomyelin (d18:1/18:0)	Lipid	Sphingolipid Metabolism	HMDB01348	0.85 (-0.13, 1.84)	0.0897	0.341	1.04 (-0.38, 2.46)	0.153	0.689	0.67 (-0.79, 2.13)	0.37	0.715	0.728	0.983
glycerophosphoethanolamine	Lipid	Phospholipid Metabolism	HMDB00114	-1.23 (-2.65, 0.19)	0.0905	0.341	-2.21 (-4.24, -0.19)	0.0321	0.535	-0.16 (-2.23, 1.91)	0.878	0.969	0.173	0.983
5-acetylamino-6-formylamino-3-methyluracil	Xenobiotics	Xanthine Metabolism	HMDB11105	4.00 (-0.63, 8.64)	0.0905	0.341	5.38 (-1.29, 12.05)	0.114	0.616	2.50 (-4.36, 9.37)	0.475	0.791	0.566	0.983
stearoylcarnitine (C18)	Lipid	Fatty Acid Metabolism(Acyl Carnitine)	HMDB00848	1.34 (-0.21, 2.89)	0.0906	0.341	1.16 (-1.07, 3.38)	0.309	0.833	1.49 (-0.80, 3.77)	0.202	0.625	0.842	0.983
nicotinamide	Cofactors and Vitamins	Nicotinate and Nicotinamide Metabolism	HMDB01406	-2.09 (-4.52, 0.34)	0.0913	0.341	-1.78 (-5.28, 1.72)	0.319	0.839	-2.42 (-6.01, 1.18)	0.187	0.609	0.807	0.983
orotidine	Nucleotide	Pyrimidine Metabolism, Orotate containing	HMDB00788	0.86 (-0.14, 1.85)	0.0916	0.341	-0.28 (-1.66, 1.11)	0.695	0.975	2.06 (0.63, 3.49)	0.00475	0.165	0.025	0.877
campesterol	Lipid	Sterol	HMDB02869	-2.20 (-4.77, 0.36)	0.0925	0.342	0.10 (-3.49, 3.69)	0.958	0.998	-4.71 (-8.40, -1.02)	0.0123	0.274	0.0736	0.983
palmitoleoyl-linoleoyl-glycerol (16:1/18:2) [1]*	Lipid	Diacylglycerol	HMDB07132	-2.13 (-4.61, 0.36)	0.0938	0.345	-0.95 (-4.50, 2.60)	0.602	0.975	-3.41 (-7.07, 0.25)	0.0675	0.476	0.355	0.983
N-methylproline	Amino Acid	Urea cycle; Arginine and Proline Metabolism		5.49 (-0.96, 11.94)	0.0955	0.35	3.93 (-5.35, 13.20)	0.407	0.902	7.15 (-2.33, 16.62)	0.139	0.574	0.64	0.983
4-guanidinobutanoate	Amino Acid	Guanidino and Acetamido Metabolism	HMDB03464	2.11 (-0.38, 4.61)	0.0966	0.352	0.46 (-3.09, 4.02)	0.798	0.978	3.82 (0.16, 7.47)	0.0407	0.385	0.208	0.983
N-delta-acetylornithine	Amino Acid	Urea cycle; Arginine and Proline Metabolism		-1.86 (-4.06, 0.35)	0.0986	0.353	-1.35 (-4.52, 1.82)	0.403	0.897	-2.40 (-5.67, 0.86)	0.149	0.576	0.659	0.983
3-aminoisobutyrate	Nucleotide	Pyrimidine Metabolism, Thymine containing	HMDB03911	1.28 (-0.24, 2.80)	0.0986	0.353	0.42 (-1.77, 2.61)	0.706	0.975	2.19 (-0.06, 4.44)	0.0565	0.453	0.281	0.983
citrate	Energy	TCA Cycle	HMDB00094	0.72 (-0.13, 1.57)	0.0989	0.353	0.51 (-0.72, 1.73)	0.419	0.915	0.95 (-0.32, 2.21)	0.142	0.574	0.632	0.983
ceramide (d18:1/17:0, d17:1/18:0)*	Lipid	Ceramides		1.69 (-0.32, 3.70)	0.0989	0.353	0.34 (-2.52, 3.20)	0.816	0.987	3.09 (0.15, 6.03)	0.0397	0.385	0.2	0.983
1-stearoyl-2-oleoyl-GPI (18:0/18:1)*	Lipid	Phosphatidylinositol (PI)		-1.53 (-3.35, 0.29)	0.0995	0.353	-1.60 (-4.23, 1.03)	0.233	0.776	-1.45 (-4.16, 1.26)	0.293	0.688	0.939	0.995
nervonate (24:1n9)*	Lipid	Long Chain Fatty Acid	HMDB02368	1.36 (-0.27, 3.00)	0.102	0.36	0.54 (-1.82, 2.89)	0.654	0.975	2.28 (-0.13, 4.69)	0.0638	0.468	0.321	0.983
arabinose	Carbohydrate	Pentose Metabolism	HMDB00646	2.29 (-0.46, 5.05)	0.103	0.361	1.46 (-2.50, 5.43)	0.469	0.93	3.19 (-0.86, 7.23)	0.123	0.555	0.558	0.983
sphingadienine*	Lipid	Sphingolipid Metabolism		-2.26 (-4.97, 0.46)	0.103	0.361	-2.40 (-6.32, 1.52)	0.23	0.776	-2.15 (-6.17, 1.86)	0.293	0.688	0.932	0.995
lactosyl-N-palmitoyl-sphingosine (d18:1/16:0)	Lipid	Ceramides		0.71 (-0.17, 1.59)	0.115	0.399	1.18 (-0.08, 2.44)	0.0661	0.599	0.23 (-1.06, 1.53)	0.723	0.912	0.317	0.983
17alpha-hydroxypregnenolone 3-sulfate	Lipid	Pregnenolone Steroids	HMDB00416	2.54 (-0.63, 5.72)	0.117	0.402	4.18 (-0.34, 8.70)	0.0698	0.608	0.75 (-3.88, 5.39)	0.751	0.915	0.31	0.983
1-stearoyl-GPE (18:0)	Lipid	Lysophospholipid	HMDB11130	-0.89 (-2.00, 0.22)	0.117	0.402	-0.58 (-2.18, 1.02)	0.474	0.932	-1.22 (-2.87, 0.43)	0.147	0.576	0.598	0.983
behenoylcarnitine (C22)*	Lipid	Fatty Acid Metabolism(Acyl Carnitine)		1.40 (-0.35, 3.14)	0.118	0.402	0.77 (-1.75, 3.29)	0.55	0.967	2.07 (-0.52, 4.66)	0.118	0.552	0.491	0.983
cysteine s-sulfate	Amino Acid	Methionine, Cysteine, SAM and Taurine Metabolism	HMDB00731	-1.87 (-4.23, 0.50)	0.122	0.415	-2.98 (-6.37, 0.41)	0.0846	0.608	-0.69 (-4.17, 2.79)	0.697	0.903	0.367	0.983
glycosyl ceramide (d18:1/20:0, d16:1/22:0)*	Lipid	Ceramides		-0.87 (-1.97, 0.24)	0.123	0.415	-1.16 (-2.75, 0.44)	0.155	0.689	-0.57 (-2.21, 1.07)	0.496	0.799	0.623	0.983
myristoyl dihydrosphingomyelin (d18:0/14:0)*	Lipid	Sphingolipid Metabolism	HMDB12085	-0.99 (-2.26, 0.27)	0.123	0.415	-1.25 (-3.08, 0.57)	0.178	0.717	-0.73 (-2.60, 1.14)	0.444	0.768	0.703	0.983
1-palmitoyl-2-stearoyl-GPC (16:0/18:0)	Lipid	Phosphatidylcholine (PC)	HMDB07970	-0.69 (-1.59, 0.20)	0.128	0.427	-0.03 (-1.29, 1.23)	0.958	0.998	-1.38 (-2.68, -0.08)	0.0369	0.381	0.154	0.983
cys-gly, oxidized	Amino Acid	Glutathione Metabolism		-1.07 (-2.46, 0.31)	0.128	0.427	-1.28 (-3.28, 0.71)	0.208	0.768	-0.90 (-2.96, 1.15)	0.389	0.735	0.799	0.983
chenodeoxycholate	Lipid	Primary Bile Acid Metabolism	HMDB00518	2.85 (-0.83, 6.52)	0.129	0.427	1.88 (-3.33, 7.08)	0.48	0.935	4.06 (-1.25, 9.38)	0.134	0.57	0.572	0.983
1-stearoyl-2-oleoyl-GPS (18:0/18:1)	Lipid	Phosphatidylserine (PS)	HMDB10163	-2.96 (-6.79, 0.87)	0.13	0.428	-3.26 (-8.77, 2.25)	0.246	0.779	-2.62 (-8.25, 3.02)	0.363	0.715	0.875	0.994
sphinganine	Lipid	Sphingolipid Metabolism	HMDB00269	-1.75 (-4.03, 0.52)	0.131	0.428	-2.24 (-5.52, 1.04)	0.181	0.717	-1.27 (-4.64, 2.10)	0.46	0.781	0.693	0.983
1,2-dilinoleoyl-GPE (18:2/18:2)*	Lipid	Phosphatidylethanolamine (PE)	HMDB09093	-2.53 (-5.81, 0.76)	0.131	0.428	-1.69 (-6.44, 3.05)	0.484	0.935	-3.50 (-8.37, 1.38)	0.16	0.576	0.612	0.983
linoleoyl ethanolamide	Lipid	Endocannabinoid	HMDB12252	-2.16 (-4.98, 0.65)	0.132	0.428	-1.35 (-5.43, 2.73)	0.517	0.946	-3.12 (-7.28, 1.04)	0.142	0.574	0.559	0.983
5-acetylamino-6-amino-3-methyluracil	Xenobiotics	Xanthine Metabolism	HMDB04400	4.14 (-1.28, 9.57)	0.135	0.435	6.19 (-1.60, 13.97)	0.12	0.624	2.00 (-6.00, 10.00)	0.624	0.848	0.473	0.983
2-methylbutyrylcarnitine (C5)	Amino Acid	Leucine, Isoleucine and Valine Metabolism	HMDB00378	0.98 (-0.32, 2.29)	0.14	0.45	0.34 (-1.53, 2.21)	0.723	0.975	1.67 (-0.25, 3.59)	0.0885	0.496	0.342	0.983
arachidonoylcarnitine (C20:4)	Lipid	Fatty Acid Metabolism(Acyl Carnitine)		1.33 (-0.44, 3.10)	0.141	0.452	0.65 (-1.89, 3.20)	0.615	0.975	1.99 (-0.63, 4.61)	0.137	0.572	0.484	0.983
10-undecenoate (11:1n1)	Lipid	Medium Chain Fatty Acid	HMDB33724	1.72 (-0.58, 4.03)	0.143	0.455	0.14 (-3.13, 3.41)	0.933	0.993	3.37 (0.02, 6.73)	0.0486	0.428	0.185	0.983
imidazole propionate	Amino Acid	Histidine Metabolism	HMDB02271	2.20 (-0.77, 5.17)	0.146	0.461	4.75 (0.57, 8.93)	0.026	0.535	-0.58 (-4.88, 3.72)	0.792	0.936	0.0894	0.983
tyrosine	Amino Acid	Tyrosine Metabolism	HMDB00158	-0.71 (-1.66, 0.25)	0.146	0.461	-0.18 (-1.55, 1.18)	0.793	0.978	-1.28 (-2.69, 0.13)	0.0745	0.493	0.285	0.983
arachidoylcarnitine (C20)*	Lipid	Fatty Acid Metabolism(Acyl Carnitine)	HMDB06460	1.06 (-0.38, 2.50)	0.149	0.469	1.49 (-0.57, 3.56)	0.157	0.689	0.59 (-1.54, 2.72)	0.587	0.841	0.56	0.983
flavin adenine dinucleotide (FAD)	Cofactors and Vitamins	Riboflavin Metabolism	HMDB01248	-1.37 (-3.25, 0.51)	0.152	0.476	-1.45 (-4.15, 1.24)	0.291	0.815	-1.22 (-3.97, 1.54)	0.386	0.735	0.906	0.995
5-oxoproline	Amino Acid	Glutathione Metabolism	HMDB00267	0.60 (-0.23, 1.43)	0.155	0.483	0.22 (-0.97, 1.41)	0.721	0.975	1.00 (-0.22, 2.22)	0.109	0.549	0.38	0.983
1-stearoyl-2-linoleoyl-GPI (18:0/18:2)	Lipid	Phosphatidylinositol (PI)	HMDB09809	-0.99 (-2.36, 0.38)	0.157	0.484	-0.82 (-2.79, 1.15)	0.416	0.914	-1.22 (-3.25, 0.81)	0.239	0.662	0.786	0.983
3-hydroxybutyrylcarnitine (2)	Lipid	Fatty Acid Metabolism(Acyl Carnitine)	HMDB13127	1.92 (-0.74, 4.57)	0.157	0.484	2.00 (-1.83, 5.83)	0.306	0.833	1.82 (-2.11, 5.75)	0.365	0.715	0.95	0.995
sphingomyelin (d18:1/25:0, d19:0/24:1, d20:1/23:0, d19:1/24:0)*	Lipid	Sphingolipid Metabolism		1.08 (-0.42, 2.58)	0.159	0.488	1.55 (-0.61, 3.71)	0.159	0.689	0.55 (-1.67, 2.77)	0.626	0.848	0.536	0.983
3-(4-hydroxyphenyl)lactate	Amino Acid	Tyrosine Metabolism	HMDB00755	-1.26 (-3.02, 0.51)	0.163	0.496	-1.39 (-3.93, 1.15)	0.283	0.813	-1.19 (-3.79, 1.41)	0.37	0.715	0.916	0.995
stearoyl-arachidonoyl-glycerol (18:0/20:4) [2]*	Lipid	Diacylglycerol		-1.14 (-2.73, 0.46)	0.164	0.496	-0.52 (-2.81, 1.77)	0.656	0.975	-1.77 (-4.12, 0.58)	0.141	0.574	0.467	0.983
S-methylcysteine	Amino Acid	Methionine, Cysteine, SAM and Taurine Metabolism	HMDB02108	-1.58 (-3.81, 0.65)	0.165	0.496	-2.40 (-5.62, 0.82)	0.144	0.681	-0.64 (-3.94, 2.66)	0.705	0.903	0.464	0.983
heme	Cofactors and Vitamins	Hemoglobin and Porphyrin Metabolism	HMDB03178	-2.31 (-5.57, 0.95)	0.165	0.496	-0.76 (-5.42, 3.90)	0.749	0.975	-3.88 (-8.66, 0.90)	0.112	0.549	0.37	0.983
tyramine O-sulfate	Amino Acid	Tyrosine Metabolism	HMDB06409	-3.81 (-9.20, 1.57)	0.165	0.496	0.02 (-7.63, 7.66)	0.996	0.998	-7.64 (-15.44, 0.17)	0.0553	0.453	0.178	0.983
cystathionine	Amino Acid	Methionine, Cysteine, SAM and Taurine Metabolism	HMDB00099	-2.08 (-5.02, 0.87)	0.167	0.5	-1.66 (-5.91, 2.58)	0.442	0.923	-2.56 (-6.91, 1.79)	0.249	0.666	0.777	0.983
3-methyl-2-oxobutyrate	Amino Acid	Leucine, Isoleucine and Valine Metabolism	HMDB00019	-0.83 (-2.03, 0.36)	0.172	0.512	-0.49 (-2.21, 1.23)	0.574	0.972	-1.22 (-2.98, 0.54)	0.176	0.597	0.572	0.983
trans-urocanate	Amino Acid	Histidine Metabolism	HMDB00301	-1.99 (-4.85, 0.87)	0.173	0.512	-0.93 (-5.05, 3.19)	0.658	0.975	-3.07 (-7.29, 1.15)	0.154	0.576	0.486	0.983
gluconate	Xenobiotics	Food Component/Plant	HMDB00625	1.50 (-0.66, 3.67)	0.174	0.512	0.15 (-2.95, 3.25)	0.926	0.993	2.92 (-0.26, 6.10)	0.0723	0.493	0.232	0.983
1-stearoyl-2-arachidonoyl-GPS (18:0/20:4)	Lipid	Phosphatidylserine (PS)	HMDB12383	-2.54 (-6.24, 1.16)	0.178	0.523	-5.70 (-10.88, -0.52)	0.0312	0.535	0.66 (-4.63, 5.95)	0.807	0.949	0.0988	0.983
gamma-glutamylisoleucine*	Peptide	Gamma-glutamyl Amino Acid	HMDB11170	0.74 (-0.34, 1.82)	0.179	0.523	0.63 (-0.93, 2.19)	0.43	0.923	0.87 (-0.74, 2.48)	0.29	0.688	0.838	0.983
lactosyl-N-nervonoyl-sphingosine (d18:1/24:1)*	Lipid	Ceramides		0.63 (-0.29, 1.56)	0.18	0.523	0.79 (-0.55, 2.13)	0.248	0.779	0.49 (-0.89, 1.88)	0.482	0.791	0.769	0.983
13-HODE + 9-HODE	Lipid	Fatty Acid, Monohydroxy		3.06 (-1.42, 7.54)	0.18	0.523	1.88 (-4.57, 8.32)	0.568	0.972	4.33 (-2.26, 10.92)	0.198	0.617	0.609	0.983
N-palmitoyl-sphingosine (d18:1/16:0)	Lipid	Ceramides	HMDB04949	0.58 (-0.27, 1.43)	0.183	0.528	0.57 (-0.66, 1.80)	0.365	0.874	0.58 (-0.68, 1.85)	0.367	0.715	0.987	0.998
adrenoylcarnitine (C22:4)*	Lipid	Fatty Acid Metabolism(Acyl Carnitine)		1.45 (-0.70, 3.61)	0.186	0.534	1.15 (-1.95, 4.25)	0.468	0.93	1.71 (-1.47, 4.90)	0.292	0.688	0.807	0.983
N-palmitoylglycine	Lipid	Fatty Acid Metabolism(Acyl Glycine)	HMDB13034	0.86 (-0.42, 2.14)	0.188	0.538	0.52 (-1.33, 2.36)	0.584	0.975	1.21 (-0.68, 3.10)	0.21	0.631	0.614	0.983
leucine	Amino Acid	Leucine, Isoleucine and Valine Metabolism	HMDB00687	-0.57 (-1.43, 0.28)	0.189	0.539	-0.42 (-1.66, 0.81)	0.503	0.941	-0.75 (-2.02, 0.52)	0.246	0.662	0.722	0.983
6-hydroxyindole sulfate	Xenobiotics	Chemical		1.64 (-0.81, 4.08)	0.19	0.539	0.21 (-3.30, 3.71)	0.908	0.993	3.17 (-0.43, 6.78)	0.0847	0.494	0.259	0.983
2-aminobutyrate	Amino Acid	Glutathione Metabolism	HMDB00650	1.07 (-0.53, 2.67)	0.191	0.54	0.23 (-2.07, 2.52)	0.847	0.993	1.91 (-0.44, 4.27)	0.111	0.549	0.325	0.983
2-hydroxyphenylacetate	Amino Acid	Tyrosine Metabolism	HMDB00669	1.57 (-0.80, 3.94)	0.193	0.544	-0.44 (-3.79, 2.92)	0.799	0.978	3.64 (0.19, 7.08)	0.0385	0.385	0.105	0.983
isovalerate	Amino Acid	Leucine, Isoleucine and Valine Metabolism	HMDB00718	-1.74 (-4.36, 0.89)	0.195	0.546	-2.44 (-6.21, 1.34)	0.205	0.768	-1.00 (-4.87, 2.86)	0.61	0.842	0.61	0.983
N-formylmethionine	Amino Acid	Methionine, Cysteine, SAM and Taurine Metabolism	HMDB01015	-0.92 (-2.32, 0.47)	0.195	0.546	-1.64 (-3.64, 0.36)	0.109	0.608	-0.17 (-2.22, 1.88)	0.872	0.968	0.327	0.983
beta-citrylglutamate	Amino Acid	Glutamate Metabolism		-1.44 (-3.64, 0.75)	0.197	0.548	-1.62 (-4.79, 1.55)	0.318	0.839	-1.35 (-4.60, 1.90)	0.415	0.747	0.912	0.995
glycochenodeoxycholate sulfate	Lipid	Primary Bile Acid Metabolism		2.67 (-1.40, 6.73)	0.199	0.548	-0.10 (-5.89, 5.70)	0.973	0.998	5.46 (-0.48, 11.41)	0.0716	0.493	0.199	0.983
fumarate	Energy	TCA Cycle	HMDB00134	0.93 (-0.49, 2.35)	0.199	0.548	0.58 (-1.46, 2.62)	0.576	0.972	1.26 (-0.84, 3.35)	0.24	0.662	0.659	0.983
docosapentaenoate (n6 DPA; 22:5n6)	Lipid	Polyunsaturated Fatty Acid (n3 and n6)	HMDB01976	-1.37 (-3.45, 0.72)	0.199	0.548	-1.37 (-4.38, 1.63)	0.37	0.874	-1.30 (-4.38, 1.78)	0.408	0.742	0.974	0.995
stearidonate (18:4n3)	Lipid	Polyunsaturated Fatty Acid (n3 and n6)	HMDB06547	-1.98 (-5.01, 1.06)	0.202	0.551	-1.56 (-5.93, 2.81)	0.484	0.935	-2.34 (-6.83, 2.14)	0.306	0.693	0.811	0.983
methyl indole-3-acetate	Xenobiotics	Food Component/Plant	HMDB29738	-1.69 (-4.28, 0.91)	0.203	0.552	-0.38 (-4.11, 3.35)	0.843	0.993	-3.04 (-6.87, 0.80)	0.12	0.553	0.341	0.983
cortisone	Lipid	Corticosteroids	HMDB02802	1.42 (-0.78, 3.61)	0.206	0.558	1.91 (-1.25, 5.07)	0.236	0.776	0.92 (-2.32, 4.15)	0.579	0.841	0.673	0.983
sphingosine 1-phosphate	Lipid	Sphingolipid Metabolism	HMDB00277	-0.81 (-2.07, 0.45)	0.208	0.563	-1.16 (-2.98, 0.66)	0.211	0.769	-0.43 (-2.29, 1.43)	0.653	0.869	0.588	0.983
eicosapentaenoate (EPA; 20:5n3)	Lipid	Polyunsaturated Fatty Acid (n3 and n6)	HMDB01999	-1.86 (-4.75, 1.04)	0.209	0.563	-2.35 (-6.53, 1.82)	0.27	0.81	-1.32 (-5.61, 2.96)	0.545	0.838	0.742	0.983
lignoceroylcarnitine (C24)*	Lipid	Fatty Acid Metabolism(Acyl Carnitine)		0.89 (-0.50, 2.28)	0.212	0.567	0.74 (-1.27, 2.75)	0.471	0.931	1.04 (-1.03, 3.10)	0.325	0.693	0.843	0.983
N-acetylserine	Amino Acid	Glycine, Serine and Threonine Metabolism	HMDB02931	0.59 (-0.34, 1.53)	0.213	0.569	0.22 (-1.13, 1.56)	0.752	0.975	0.96 (-0.42, 2.34)	0.173	0.594	0.46	0.983
cysteine	Amino Acid	Methionine, Cysteine, SAM and Taurine Metabolism	HMDB00574	0.56 (-0.33, 1.45)	0.216	0.572	1.45 (0.21, 2.68)	0.0214	0.535	-0.36 (-1.63, 0.90)	0.574	0.841	0.0503	0.983
N-carbamoylalanine	Amino Acid	Alanine and Aspartate Metabolism		-2.03 (-5.25, 1.19)	0.216	0.572	1.66 (-2.79, 6.10)	0.466	0.929	-5.76 (-10.32, -1.20)	0.0134	0.289	0.0257	0.877
deoxycarnitine	Lipid	Carnitine Metabolism	HMDB01161	0.44 (-0.26, 1.13)	0.218	0.576	-0.21 (-1.19, 0.77)	0.673	0.975	1.11 (0.10, 2.12)	0.0306	0.37	0.0719	0.983
glycerate	Carbohydrate	Glycolysis, Gluconeogenesis, and Pyruvate Metabolism	HMDB00139	-0.98 (-2.56, 0.59)	0.221	0.582	-0.35 (-2.61, 1.90)	0.759	0.975	-1.65 (-3.96, 0.66)	0.161	0.576	0.44	0.983
sebacate (decanedioate)	Lipid	Fatty Acid, Dicarboxylate	HMDB00792	1.88 (-1.17, 4.93)	0.227	0.591	1.80 (-2.57, 6.18)	0.419	0.915	1.78 (-2.70, 6.27)	0.436	0.762	0.995	0.998
N-acetyl-beta-alanine	Nucleotide	Pyrimidine Metabolism, Uracil containing		-1.16 (-3.04, 0.72)	0.227	0.591	-0.52 (-3.23, 2.18)	0.704	0.975	-1.87 (-4.65, 0.91)	0.187	0.609	0.506	0.983
homostachydrine*	Xenobiotics	Food Component/Plant	HMDB33433	1.51 (-0.96, 3.98)	0.231	0.598	-0.30 (-3.82, 3.22)	0.868	0.993	3.36 (-0.26, 6.98)	0.0689	0.481	0.166	0.983
thioproline	Xenobiotics	Chemical		0.59 (-0.38, 1.56)	0.231	0.598	0.85 (-0.54, 2.24)	0.23	0.776	0.31 (-1.11, 1.74)	0.666	0.879	0.605	0.983
phenylalanine	Amino Acid	Phenylalanine Metabolism	HMDB00159	-0.35 (-0.91, 0.22)	0.233	0.6	-0.12 (-0.93, 0.70)	0.782	0.978	-0.61 (-1.45, 0.22)	0.15	0.576	0.412	0.983
N-acetylneuraminate	Carbohydrate	Aminosugar Metabolism	HMDB00230	-0.75 (-1.99, 0.49)	0.235	0.6	-1.46 (-3.24, 0.32)	0.108	0.608	0.01 (-1.82, 1.84)	0.989	0.996	0.27	0.983
5alpha-pregnan-3beta,20alpha-diol disulfate	Lipid	Progestin Steroids		4.22 (-2.75, 11.18)	0.235	0.6	6.47 (-3.50, 16.44)	0.203	0.766	1.72 (-8.49, 11.93)	0.741	0.914	0.523	0.983
linolenoylcarnitine (C18:3)*	Lipid	Fatty Acid Metabolism(Acyl Carnitine)		1.57 (-1.02, 4.16)	0.236	0.6	1.11 (-2.61, 4.82)	0.56	0.97	1.88 (-1.92, 5.68)	0.331	0.693	0.779	0.983
1-(1-enyl-stearoyl)-2-oleoyl-GPE (P-18:0/18:1)	Lipid	Plasmalogen	HMDB11375	-0.84 (-2.24, 0.55)	0.236	0.6	-1.74 (-3.74, 0.25)	0.0868	0.608	0.12 (-1.93, 2.16)	0.912	0.973	0.211	0.983
xanthine	Nucleotide	Purine Metabolism, (Hypo)Xanthine/Inosine containing	HMDB00292	-1.00 (-2.67, 0.67)	0.241	0.609	-1.09 (-3.50, 1.31)	0.372	0.874	-0.87 (-3.32, 1.59)	0.49	0.791	0.898	0.995
gamma-glutamylthreonine	Peptide	Gamma-glutamyl Amino Acid	HMDB29159	1.08 (-0.74, 2.90)	0.244	0.616	-0.05 (-2.70, 2.60)	0.97	0.998	2.43 (-0.27, 5.14)	0.078	0.493	0.207	0.983
4-hydroxyphenylpyruvate	Amino Acid	Tyrosine Metabolism	HMDB00707	-1.07 (-2.89, 0.75)	0.248	0.621	-0.71 (-3.31, 1.88)	0.591	0.975	-1.52 (-4.17, 1.12)	0.259	0.666	0.673	0.983
salicylate	Xenobiotics	Drug	HMDB01895	3.79 (-2.64, 10.21)	0.248	0.621	-0.31 (-9.45, 8.84)	0.948	0.998	8.35 (-1.04, 17.74)	0.0815	0.494	0.206	0.983
caprylate (8:0)	Lipid	Medium Chain Fatty Acid	HMDB00482	1.61 (-1.13, 4.35)	0.25	0.624	0.66 (-3.28, 4.60)	0.744	0.975	2.54 (-1.51, 6.60)	0.219	0.648	0.523	0.983
arginine	Amino Acid	Urea cycle; Arginine and Proline Metabolism	HMDB00517	-0.69 (-1.88, 0.50)	0.253	0.627	-0.38 (-2.09, 1.34)	0.667	0.975	-0.95 (-2.71, 0.81)	0.289	0.688	0.653	0.983
phenylpyruvate	Amino Acid	Phenylalanine Metabolism	HMDB00205	0.88 (-0.64, 2.39)	0.257	0.636	0.44 (-1.72, 2.60)	0.69	0.975	1.25 (-0.96, 3.47)	0.268	0.672	0.615	0.983
N-acetylcarnosine	Peptide	Dipeptide Derivative	HMDB12881	1.33 (-0.98, 3.65)	0.259	0.637	0.59 (-2.73, 3.92)	0.727	0.975	2.09 (-1.32, 5.51)	0.23	0.662	0.547	0.983
N-acetylphenylalanine	Amino Acid	Phenylalanine Metabolism	HMDB00512	-1.45 (-3.97, 1.07)	0.26	0.637	-2.31 (-5.93, 1.31)	0.211	0.769	-0.63 (-4.34, 3.08)	0.739	0.914	0.535	0.983
dehydroisoandrosterone sulfate (DHEA-S)	Lipid	Androgenic Steroids	HMDB01032	0.83 (-0.62, 2.29)	0.263	0.643	0.66 (-1.44, 2.77)	0.535	0.96	0.99 (-1.17, 3.16)	0.37	0.715	0.836	0.983
3-methylglutarate/2-methylglutarate	Lipid	Fatty Acid, Dicarboxylate	HMDB00752	1.63 (-1.25, 4.50)	0.267	0.65	1.87 (-2.27, 6.01)	0.375	0.874	1.42 (-2.80, 5.64)	0.509	0.809	0.884	0.994
gentisate	Amino Acid	Tyrosine Metabolism	HMDB00152	-2.67 (-7.39, 2.06)	0.268	0.65	-8.45 (-15.00, -1.91)	0.0114	0.507	3.42 (-3.27, 10.10)	0.317	0.693	0.0147	0.877
3-hydroxybutyrate (BHBA)	Lipid	Ketone Bodies	HMDB00357	3.19 (-2.46, 8.85)	0.269	0.65	2.57 (-5.60, 10.73)	0.538	0.96	3.76 (-4.62, 12.14)	0.379	0.729	0.845	0.983
palmitoyl-docosahexaenoyl-glycerol (16:0/22:6) [1]*	Lipid	Diacylglycerol	HMDB07121	-2.06 (-5.75, 1.62)	0.272	0.653	-1.84 (-7.15, 3.47)	0.497	0.941	-2.34 (-7.80, 3.13)	0.402	0.736	0.901	0.995
3-hydroxyoctanoate	Lipid	Fatty Acid, Monohydroxy	HMDB01954	1.82 (-1.43, 5.07)	0.273	0.653	1.29 (-3.40, 5.98)	0.59	0.975	2.28 (-2.53, 7.09)	0.353	0.703	0.777	0.983
alliin	Xenobiotics	Food Component/Plant	HMDB33592	3.28 (-2.60, 9.17)	0.274	0.653	2.29 (-6.38, 10.96)	0.605	0.975	4.97 (-3.92, 13.86)	0.273	0.681	0.679	0.983
2-hydroxystearate	Lipid	Fatty Acid, Monohydroxy		-0.80 (-2.24, 0.64)	0.275	0.653	-1.86 (-3.91, 0.18)	0.0739	0.608	0.36 (-1.73, 2.45)	0.736	0.914	0.144	0.983
alpha-ketobutyrate	Amino Acid	Methionine, Cysteine, SAM and Taurine Metabolism	HMDB00005	1.61 (-1.28, 4.49)	0.275	0.653	1.23 (-2.91, 5.37)	0.561	0.97	1.84 (-2.38, 6.07)	0.392	0.735	0.841	0.983
3-hydroxypyridine sulfate	Xenobiotics	Chemical		4.48 (-3.62, 12.59)	0.278	0.659	6.51 (-5.13, 18.16)	0.273	0.811	2.27 (-9.68, 14.22)	0.71	0.906	0.626	0.983
thymol sulfate	Xenobiotics	Food Component/Plant	HMDB01878	-4.61 (-13.00, 3.78)	0.281	0.66	-15.95 (-27.41, -4.49)	0.00636	0.355	7.09 (-4.65, 18.83)	0.237	0.662	0.00705	0.639
alpha-tocopherol	Cofactors and Vitamins	Tocopherol Metabolism	HMDB01893	-0.42 (-1.19, 0.35)	0.281	0.66	-0.05 (-1.15, 1.06)	0.935	0.993	-0.82 (-1.96, 0.31)	0.154	0.576	0.347	0.983
sphingomyelin (d18:0/20:0, d16:0/22:0)*	Lipid	Sphingolipid Metabolism		-1.09 (-3.06, 0.89)	0.282	0.66	-0.72 (-3.57, 2.13)	0.621	0.975	-1.49 (-4.42, 1.45)	0.321	0.693	0.72	0.983
gamma-carboxyglutamate	Amino Acid	Glutamate Metabolism	HMDB41900	1.01 (-0.84, 2.87)	0.284	0.66	0.66 (-2.01, 3.33)	0.628	0.975	1.37 (-1.36, 4.09)	0.326	0.693	0.722	0.983
EDTA	Xenobiotics	Chemical	HMDB15109	-0.49 (-1.39, 0.41)	0.285	0.66	0.29 (-0.98, 1.57)	0.65	0.975	-1.33 (-2.63, -0.04)	0.0438	0.4	0.0841	0.983
kynurenate	Amino Acid	Tryptophan Metabolism	HMDB00715	-1.23 (-3.50, 1.03)	0.285	0.66	-0.84 (-4.08, 2.40)	0.613	0.975	-1.76 (-5.08, 1.57)	0.3	0.689	0.704	0.983
hypotaurine	Amino Acid	Methionine, Cysteine, SAM and Taurine Metabolism	HMDB00965	-1.36 (-3.86, 1.14)	0.285	0.66	-3.78 (-7.31, -0.25)	0.0358	0.535	1.29 (-2.33, 4.92)	0.484	0.791	0.0546	0.983
maleate	Lipid	Fatty Acid, Dicarboxylate	HMDB00176	1.33 (-1.13, 3.79)	0.289	0.664	-0.58 (-4.06, 2.90)	0.745	0.975	3.19 (-0.37, 6.75)	0.0787	0.493	0.145	0.983
oleoyl-arachidonoyl-glycerol (18:1/20:4) [1]*	Lipid	Diacylglycerol	HMDB07228	-0.89 (-2.58, 0.79)	0.3	0.688	-0.14 (-2.55, 2.27)	0.909	0.993	-1.66 (-4.14, 0.82)	0.19	0.61	0.402	0.983
gamma-glutamylphenylalanine	Peptide	Gamma-glutamyl Amino Acid	HMDB00594	-0.46 (-1.33, 0.41)	0.301	0.689	-0.97 (-2.22, 0.29)	0.13	0.646	0.06 (-1.23, 1.35)	0.931	0.983	0.277	0.983
tetradecanedioate	Lipid	Fatty Acid, Dicarboxylate	HMDB00872	-1.44 (-4.17, 1.30)	0.304	0.692	-1.51 (-5.45, 2.43)	0.452	0.923	-1.43 (-5.48, 2.62)	0.488	0.791	0.979	0.995
deoxycholate	Lipid	Secondary Bile Acid Metabolism	HMDB00626	2.42 (-2.25, 7.09)	0.309	0.7	1.07 (-5.60, 7.73)	0.754	0.975	4.06 (-2.75, 10.87)	0.242	0.662	0.546	0.983
1-palmitoyl-2-arachidonoyl-GPE (16:0/20:4)*	Lipid	Phosphatidylethanolamine (PE)	HMDB05323	0.52 (-0.49, 1.54)	0.31	0.7	1.01 (-0.44, 2.46)	0.173	0.712	-0.02 (-1.51, 1.47)	0.981	0.996	0.346	0.983
docosahexaenoylcholine	Lipid	Fatty Acid Metabolism (Acyl Choline)		1.82 (-1.70, 5.34)	0.31	0.7	4.29 (-0.73, 9.32)	0.0939	0.608	-0.75 (-5.91, 4.40)	0.775	0.93	0.179	0.983
behenoyl dihydrosphingomyelin (d18:0/22:0)*	Lipid	Sphingolipid Metabolism	HMDB12091	-0.89 (-2.63, 0.84)	0.313	0.703	-0.69 (-3.20, 1.82)	0.588	0.975	-1.11 (-3.69, 1.47)	0.398	0.736	0.823	0.983
gamma-glutamyl-epsilon-lysine	Peptide	Gamma-glutamyl Amino Acid	HMDB03869	-0.65 (-1.90, 0.61)	0.314	0.703	-1.25 (-3.06, 0.56)	0.177	0.717	0.04 (-1.82, 1.90)	0.965	0.993	0.342	0.983
dihomo-linolenate (20:3n3 or n6)	Lipid	Polyunsaturated Fatty Acid (n3 and n6)	HMDB02925	-1.18 (-3.47, 1.12)	0.315	0.703	-1.45 (-4.76, 1.85)	0.388	0.881	-0.84 (-4.22, 2.54)	0.627	0.848	0.803	0.983
palmitoyl dihydrosphingomyelin (d18:0/16:0)*	Lipid	Sphingolipid Metabolism		0.46 (-0.44, 1.35)	0.317	0.706	0.24 (-1.05, 1.53)	0.717	0.975	0.70 (-0.62, 2.02)	0.298	0.688	0.63	0.983
C-glycosyltryptophan	Amino Acid	Tryptophan Metabolism		-0.89 (-2.64, 0.86)	0.318	0.706	-2.48 (-4.97, -0.00)	0.0498	0.553	0.83 (-1.71, 3.37)	0.523	0.828	0.0735	0.983
arachidate (20:0)	Lipid	Long Chain Fatty Acid	HMDB02212	0.68 (-0.66, 2.02)	0.321	0.707	0.40 (-1.52, 2.33)	0.681	0.975	1.00 (-0.97, 2.97)	0.321	0.693	0.679	0.983
quinate	Xenobiotics	Food Component/Plant	HMDB03072	-4.99 (-14.85, 4.87)	0.321	0.707	-2.26 (-16.45, 11.93)	0.755	0.975	-7.90 (-22.50, 6.70)	0.289	0.688	0.596	0.983
adenine	Nucleotide	Purine Metabolism, Adenine containing	HMDB00034	0.67 (-0.66, 2.00)	0.322	0.707	0.30 (-1.60, 2.20)	0.759	0.975	1.05 (-0.90, 3.00)	0.291	0.688	0.596	0.983
glycolithocholate sulfate*	Lipid	Secondary Bile Acid Metabolism	HMDB02639	2.37 (-2.34, 7.08)	0.324	0.707	1.51 (-5.28, 8.31)	0.663	0.975	3.39 (-3.60, 10.37)	0.342	0.694	0.713	0.983
andro steroid monosulfate C19H28O6S (1)*	Lipid	Androgenic Steroids	HMDB02759	1.29 (-1.27, 3.85)	0.324	0.707	1.38 (-2.32, 5.08)	0.464	0.928	1.16 (-2.65, 4.97)	0.551	0.838	0.936	0.995
3-methylglutaconate	Amino Acid	Leucine, Isoleucine and Valine Metabolism	HMDB00522	0.70 (-0.71, 2.10)	0.331	0.719	-1.53 (-3.42, 0.36)	0.113	0.616	3.03 (1.09, 4.98)	0.00225	0.108	0.00132	0.441
arabitol/xylitol	Carbohydrate	Pentose Metabolism		-0.77 (-2.33, 0.79)	0.332	0.719	-0.45 (-2.69, 1.79)	0.691	0.975	-1.13 (-3.43, 1.18)	0.337	0.693	0.688	0.983
trigonelline (N'-methylnicotinate)	Cofactors and Vitamins	Nicotinate and Nicotinamide Metabolism	HMDB00875	-2.26 (-6.84, 2.32)	0.333	0.719	-5.33 (-11.87, 1.20)	0.11	0.608	0.96 (-5.78, 7.69)	0.781	0.93	0.2	0.983
5alpha-pregnan-3(alpha or beta),20beta-diol disulfate	Lipid	Progestin Steroids		4.16 (-4.30, 12.62)	0.335	0.723	9.30 (-2.79, 21.39)	0.132	0.646	-1.38 (-13.74, 10.98)	0.826	0.95	0.235	0.983
citrulline	Amino Acid	Urea cycle; Arginine and Proline Metabolism	HMDB00904	-0.40 (-1.21, 0.42)	0.339	0.726	-1.04 (-2.19, 0.12)	0.0792	0.608	0.28 (-0.91, 1.47)	0.65	0.869	0.131	0.983
cinnamoylglycine	Xenobiotics	Food Component/Plant	HMDB11621	3.61 (-3.79, 11.01)	0.339	0.726	2.69 (-7.99, 13.37)	0.622	0.975	4.72 (-6.25, 15.68)	0.399	0.736	0.8	0.983
oxalate (ethanedioate)	Cofactors and Vitamins	Ascorbate and Aldarate Metabolism	HMDB02329	-0.87 (-2.66, 0.92)	0.341	0.726	0.03 (-2.53, 2.59)	0.98	0.998	-1.80 (-4.43, 0.82)	0.178	0.599	0.337	0.983
taurodeoxycholate	Lipid	Secondary Bile Acid Metabolism	HMDB00896	-2.70 (-8.25, 2.86)	0.341	0.726	-4.86 (-12.83, 3.12)	0.232	0.776	-0.49 (-8.67, 7.68)	0.906	0.971	0.464	0.983
linoleoyl-arachidonoyl-glycerol (18:2/20:4) [1]*	Lipid	Diacylglycerol	HMDB07257	-0.91 (-2.78, 0.97)	0.344	0.728	-0.03 (-2.71, 2.65)	0.981	0.998	-1.81 (-4.58, 0.95)	0.198	0.617	0.376	0.983
N-acetylarginine	Amino Acid	Urea cycle; Arginine and Proline Metabolism	HMDB04620	-0.74 (-2.29, 0.80)	0.344	0.728	-2.44 (-4.58, -0.30)	0.0256	0.535	1.08 (-1.13, 3.28)	0.338	0.693	0.0286	0.877
suberoylcarnitine (C8-DC)	Lipid	Fatty Acid Metabolism(Acyl Carnitine)		1.68 (-1.84, 5.20)	0.349	0.732	3.52 (-1.51, 8.54)	0.17	0.712	-0.33 (-5.50, 4.84)	0.9	0.971	0.307	0.983
methionine sulfone	Amino Acid	Methionine, Cysteine, SAM and Taurine Metabolism		-0.41 (-1.26, 0.45)	0.349	0.732	0.40 (-0.79, 1.59)	0.509	0.941	-1.26 (-2.48, -0.03)	0.0448	0.4	0.0642	0.983
caproate (6:0)	Lipid	Medium Chain Fatty Acid	HMDB00535	1.25 (-1.37, 3.86)	0.35	0.732	2.12 (-1.64, 5.87)	0.27	0.81	0.25 (-3.60, 4.11)	0.897	0.971	0.507	0.983
1-arachidonoyl-GPE (20:4n6)*	Lipid	Lysophospholipid	HMDB11517	-0.46 (-1.43, 0.51)	0.351	0.732	-0.53 (-1.94, 0.87)	0.456	0.923	-0.38 (-1.82, 1.06)	0.604	0.842	0.885	0.994
7-alpha-hydroxy-3-oxo-4-cholestenoate (7-Hoca)	Lipid	Sterol	HMDB12458	-0.61 (-1.91, 0.69)	0.356	0.74	-0.19 (-2.06, 1.67)	0.84	0.993	-1.05 (-2.97, 0.87)	0.283	0.688	0.539	0.983
N-acetyltaurine	Amino Acid	Methionine, Cysteine, SAM and Taurine Metabolism		0.80 (-0.90, 2.49)	0.357	0.74	-1.02 (-3.37, 1.32)	0.392	0.888	2.76 (0.35, 5.18)	0.025	0.329	0.0315	0.88
eicosenoate (20:1)	Lipid	Long Chain Fatty Acid	HMDB02231	1.25 (-1.43, 3.92)	0.361	0.747	0.58 (-3.27, 4.42)	0.769	0.978	2.01 (-1.94, 5.95)	0.319	0.693	0.618	0.983
O-methylcatechol sulfate	Xenobiotics	Benzoate Metabolism	HMDB60013	2.55 (-2.96, 8.05)	0.365	0.75	1.53 (-6.40, 9.47)	0.705	0.975	3.53 (-4.61, 11.67)	0.395	0.736	0.736	0.983
sphingomyelin (d18:1/24:1, d18:2/24:0)*	Lipid	Sphingolipid Metabolism	HMDB12107	0.30 (-0.35, 0.96)	0.365	0.75	0.53 (-0.42, 1.47)	0.272	0.811	0.08 (-0.89, 1.05)	0.866	0.967	0.529	0.983
alpha-hydroxyisovalerate	Amino Acid	Leucine, Isoleucine and Valine Metabolism	HMDB00407	-0.78 (-2.49, 0.92)	0.367	0.751	-1.12 (-3.58, 1.33)	0.369	0.874	-0.49 (-3.02, 2.03)	0.701	0.903	0.732	0.983
1-methylimidazoleacetate	Amino Acid	Histidine Metabolism	HMDB02820	0.51 (-0.61, 1.64)	0.368	0.751	0.08 (-1.53, 1.69)	0.922	0.993	1.00 (-0.65, 2.65)	0.236	0.662	0.446	0.983
ceramide (d16:1/24:1, d18:1/22:1)*	Lipid	Ceramides		-1.22 (-3.91, 1.47)	0.374	0.758	-3.57 (-7.38, 0.24)	0.0662	0.599	1.18 (-2.73, 5.09)	0.555	0.838	0.0959	0.983
cerotoylcarnitine (C26)*	Lipid	Fatty Acid Metabolism(Acyl Carnitine)	HMDB06347	0.62 (-0.75, 2.00)	0.374	0.758	-0.17 (-2.14, 1.80)	0.862	0.993	1.45 (-0.58, 3.48)	0.161	0.576	0.271	0.983
sphingomyelin (d18:2/23:0, d18:1/23:1, d17:1/24:1)*	Lipid	Sphingolipid Metabolism		-0.45 (-1.43, 0.54)	0.376	0.758	-0.07 (-1.48, 1.35)	0.927	0.993	-0.83 (-2.28, 0.62)	0.264	0.669	0.471	0.983
1-arachidonoyl-GPI (20:4)*	Lipid	Lysophospholipid	HMDB61690	0.92 (-1.12, 2.96)	0.376	0.758	1.58 (-1.34, 4.50)	0.289	0.815	0.30 (-2.68, 3.29)	0.842	0.957	0.556	0.983
isoursodeoxycholate	Lipid	Secondary Bile Acid Metabolism	HMDB00686	-1.89 (-6.08, 2.31)	0.378	0.761	-5.33 (-11.29, 0.63)	0.0794	0.608	1.68 (-4.46, 7.82)	0.591	0.841	0.117	0.983
3,4-methyleneheptanoylcarnitine	Lipid	Fatty Acid Metabolism(Acyl Carnitine)		1.33 (-1.65, 4.30)	0.383	0.764	0.60 (-3.67, 4.88)	0.782	0.978	1.72 (-2.64, 6.09)	0.439	0.764	0.725	0.983
3-methyl-2-oxovalerate	Amino Acid	Leucine, Isoleucine and Valine Metabolism	HMDB03736	0.56 (-0.70, 1.83)	0.384	0.764	1.58 (-0.18, 3.35)	0.0783	0.608	-0.58 (-2.38, 1.23)	0.532	0.831	0.101	0.983
3-methylxanthine	Xenobiotics	Xanthine Metabolism	HMDB01886	-3.11 (-10.14, 3.92)	0.385	0.764	-0.75 (-10.83, 9.33)	0.884	0.993	-5.43 (-15.69, 4.83)	0.3	0.689	0.53	0.983
gamma-glutamyl-alpha-lysine	Peptide	Gamma-glutamyl Amino Acid		-0.47 (-1.53, 0.59)	0.386	0.764	-0.96 (-2.49, 0.56)	0.216	0.776	0.10 (-1.48, 1.67)	0.904	0.971	0.355	0.983
gamma-glutamylglutamine	Peptide	Gamma-glutamyl Amino Acid	HMDB11738	-0.37 (-1.19, 0.46)	0.386	0.764	-1.07 (-2.23, 0.09)	0.0713	0.608	0.39 (-0.81, 1.58)	0.525	0.828	0.0937	0.983
gamma-glutamyltyrosine	Peptide	Gamma-glutamyl Amino Acid	HMDB11741	-1.08 (-3.51, 1.36)	0.387	0.764	-1.15 (-4.65, 2.36)	0.522	0.948	-1.07 (-4.65, 2.51)	0.559	0.838	0.977	0.995
cholesterol	Lipid	Sterol	HMDB00067	-0.36 (-1.19, 0.46)	0.388	0.764	-0.22 (-1.41, 0.97)	0.712	0.975	-0.51 (-1.74, 0.71)	0.412	0.744	0.746	0.983
dodecanedioate	Lipid	Fatty Acid, Dicarboxylate	HMDB00623	-1.50 (-4.95, 1.94)	0.392	0.77	-0.93 (-5.89, 4.02)	0.712	0.975	-2.20 (-7.29, 2.89)	0.396	0.736	0.732	0.983
glycocholenate sulfate*	Lipid	Secondary Bile Acid Metabolism		-1.16 (-3.84, 1.51)	0.393	0.77	0.34 (-3.47, 4.16)	0.86	0.993	-2.84 (-6.76, 1.07)	0.154	0.576	0.263	0.983
5alpha-androstan-3beta,17alpha-diol disulfate	Lipid	Androgenic Steroids		2.41 (-3.16, 7.98)	0.396	0.774	2.19 (-5.84, 10.21)	0.593	0.975	2.69 (-5.54, 10.92)	0.522	0.828	0.933	0.995
lanthionine	Xenobiotics	Chemical		1.08 (-1.43, 3.60)	0.399	0.778	0.99 (-2.64, 4.62)	0.593	0.975	1.20 (-2.52, 4.91)	0.528	0.828	0.939	0.995
1-palmitoyl-2-linoleoyl-GPE (16:0/18:2)	Lipid	Phosphatidylethanolamine (PE)	HMDB05322	-0.64 (-2.13, 0.86)	0.402	0.779	-0.22 (-2.37, 1.94)	0.842	0.993	-1.14 (-3.36, 1.08)	0.313	0.693	0.568	0.983
N-behenoyl-sphingadienine (d18:2/22:0)*	Lipid	Sphingolipid Metabolism		-1.82 (-6.08, 2.44)	0.404	0.779	-5.24 (-11.26, 0.79)	0.0883	0.608	1.61 (-4.55, 7.77)	0.609	0.842	0.127	0.983
cysteine sulfinic acid	Amino Acid	Methionine, Cysteine, SAM and Taurine Metabolism	HMDB00996	-0.61 (-2.05, 0.82)	0.404	0.779	-1.10 (-3.16, 0.96)	0.293	0.818	-0.09 (-2.21, 2.03)	0.934	0.984	0.511	0.983
2-hydroxyoctanoate	Lipid	Fatty Acid, Monohydroxy	HMDB02264	1.24 (-1.68, 4.16)	0.406	0.782	-2.63 (-6.64, 1.38)	0.198	0.759	5.34 (1.22, 9.45)	0.011	0.253	0.00783	0.639
N-acetylvaline	Amino Acid	Leucine, Isoleucine and Valine Metabolism	HMDB11757	-0.65 (-2.19, 0.89)	0.407	0.782	-1.25 (-3.47, 0.96)	0.268	0.81	-0.04 (-2.31, 2.22)	0.969	0.996	0.464	0.983
4-acetamidobutanoate	Amino Acid	Polyamine Metabolism	HMDB03681	-0.49 (-1.64, 0.67)	0.409	0.783	-1.00 (-2.66, 0.67)	0.24	0.776	0.05 (-1.66, 1.76)	0.957	0.993	0.403	0.983
dopamine 3-O-sulfate	Amino Acid	Tyrosine Metabolism	HMDB06275	-1.25 (-4.22, 1.73)	0.412	0.786	-1.93 (-6.19, 2.33)	0.374	0.874	-0.40 (-4.76, 3.96)	0.858	0.965	0.629	0.983
3-ureidopropionate	Nucleotide	Pyrimidine Metabolism, Uracil containing	HMDB00026	0.61 (-0.86, 2.09)	0.415	0.789	0.02 (-2.10, 2.15)	0.982	0.998	1.24 (-0.95, 3.43)	0.266	0.67	0.445	0.983
erucate (22:1n9)	Lipid	Long Chain Fatty Acid	HMDB02068	1.04 (-1.46, 3.53)	0.416	0.789	0.20 (-3.38, 3.78)	0.913	0.993	1.96 (-1.72, 5.63)	0.296	0.688	0.511	0.983
propionylcarnitine (C3)	Lipid	Fatty Acid Metabolism (also BCAA Metabolism)	HMDB00824	-0.51 (-1.74, 0.72)	0.418	0.789	-1.20 (-2.96, 0.57)	0.184	0.717	0.21 (-1.61, 2.02)	0.822	0.949	0.289	0.983
ornithine	Amino Acid	Urea cycle; Arginine and Proline Metabolism	HMDB03374	-0.37 (-1.27, 0.53)	0.42	0.789	-0.87 (-2.16, 0.41)	0.183	0.717	0.15 (-1.17, 1.48)	0.82	0.949	0.288	0.983
N-acetylaspartate (NAA)	Amino Acid	Alanine and Aspartate Metabolism	HMDB00812	0.46 (-0.65, 1.57)	0.421	0.789	-0.85 (-2.38, 0.69)	0.28	0.813	1.82 (0.24, 3.40)	0.024	0.328	0.0206	0.877
sphingomyelin (d18:2/24:2)*	Lipid	Sphingolipid Metabolism		0.34 (-0.49, 1.17)	0.423	0.789	0.17 (-1.02, 1.36)	0.779	0.978	0.54 (-0.69, 1.76)	0.391	0.735	0.682	0.983
trimethylamine N-oxide	Lipid	Phospholipid Metabolism	HMDB00925	1.64 (-2.38, 5.65)	0.424	0.789	0.21 (-5.55, 5.96)	0.944	0.996	3.04 (-2.86, 8.93)	0.313	0.693	0.509	0.983
catechol sulfate	Xenobiotics	Benzoate Metabolism	HMDB59724	-1.66 (-5.76, 2.44)	0.428	0.789	-3.21 (-9.11, 2.69)	0.286	0.813	-0.11 (-6.17, 5.95)	0.972	0.996	0.483	0.983
ceramide (d18:2/24:1, d18:1/24:2)*	Lipid	Ceramides		-0.47 (-1.62, 0.69)	0.428	0.789	-1.07 (-2.72, 0.59)	0.206	0.768	0.16 (-1.54, 1.87)	0.85	0.962	0.322	0.983
azelate (nonanedioate)	Lipid	Fatty Acid, Dicarboxylate	HMDB00784	0.79 (-1.17, 2.75)	0.429	0.789	0.80 (-2.01, 3.62)	0.576	0.972	0.79 (-2.07, 3.66)	0.587	0.841	0.996	0.998
glycosyl-N-behenoyl-sphingadienine (d18:2/22:0)*	Lipid	Ceramides		0.52 (-0.76, 1.80)	0.429	0.789	0.45 (-1.39, 2.30)	0.63	0.975	0.58 (-1.32, 2.48)	0.55	0.838	0.928	0.995
phenyllactate (PLA)	Amino Acid	Phenylalanine Metabolism	HMDB00779	-1.00 (-3.47, 1.48)	0.43	0.789	-1.95 (-5.44, 1.54)	0.274	0.811	-0.21 (-3.77, 3.36)	0.91	0.973	0.501	0.983
N6-succinyladenosine	Nucleotide	Purine Metabolism, Adenine containing	HMDB00912	-1.02 (-3.57, 1.52)	0.43	0.789	-2.04 (-5.69, 1.62)	0.275	0.813	0.05 (-3.69, 3.78)	0.981	0.996	0.444	0.983
2-methylmalonylcarnitine (C4-DC)	Lipid	Fatty Acid Synthesis	HMDB13133	-0.71 (-2.46, 1.05)	0.431	0.789	-1.99 (-4.49, 0.51)	0.119	0.624	0.67 (-1.90, 3.24)	0.61	0.842	0.156	0.983
1-stearoyl-2-arachidonoyl-GPE (18:0/20:4)	Lipid	Phosphatidylethanolamine (PE)	HMDB09003	-0.40 (-1.39, 0.59)	0.431	0.789	0.02 (-1.40, 1.44)	0.976	0.998	-0.87 (-2.33, 0.59)	0.241	0.662	0.401	0.983
glycosyl-N-palmitoyl-sphingosine (d18:1/16:0)	Lipid	Ceramides		0.32 (-0.48, 1.11)	0.432	0.789	0.27 (-0.88, 1.41)	0.65	0.975	0.37 (-0.82, 1.55)	0.543	0.838	0.907	0.995
indoleacetylglutamine	Amino Acid	Tryptophan Metabolism	HMDB13240	-1.16 (-4.08, 1.75)	0.435	0.792	0.33 (-3.85, 4.51)	0.876	0.993	-2.72 (-7.02, 1.59)	0.216	0.644	0.331	0.983
hippurate	Xenobiotics	Benzoate Metabolism	HMDB00714	1.87 (-2.84, 6.57)	0.436	0.792	1.68 (-5.11, 8.46)	0.628	0.975	2.00 (-4.97, 8.96)	0.574	0.841	0.95	0.995
malonate	Lipid	Fatty Acid Synthesis	HMDB00691	2.28 (-3.50, 8.06)	0.439	0.795	1.08 (-7.28, 9.44)	0.8	0.978	3.74 (-4.81, 12.29)	0.391	0.735	0.669	0.983
N6-carboxymethyllysine	Carbohydrate	Advanced Glycation End-product		-1.10 (-3.90, 1.70)	0.441	0.796	0.17 (-3.84, 4.19)	0.932	0.993	-2.42 (-6.51, 1.66)	0.245	0.662	0.382	0.983
palmitoyl ethanolamide	Lipid	Endocannabinoid	HMDB02100	1.74 (-2.70, 6.17)	0.443	0.797	-1.81 (-8.14, 4.52)	0.575	0.972	5.51 (-0.93, 11.95)	0.0935	0.496	0.118	0.983
3-hydroxylaurate	Lipid	Fatty Acid, Monohydroxy	HMDB00387	1.47 (-2.31, 5.24)	0.446	0.801	-0.02 (-5.43, 5.40)	0.995	0.998	2.97 (-2.59, 8.54)	0.295	0.688	0.461	0.983
1-stearoyl-2-arachidonoyl-GPI (18:0/20:4)	Lipid	Phosphatidylinositol (PI)	HMDB09815	-0.45 (-1.61, 0.72)	0.451	0.809	-0.03 (-1.69, 1.64)	0.976	0.998	-0.89 (-2.60, 0.82)	0.307	0.693	0.488	0.983
pyridoxate	Cofactors and Vitamins	Vitamin B6 Metabolism	HMDB00017	-1.51 (-5.49, 2.48)	0.458	0.813	-0.79 (-6.52, 4.94)	0.786	0.978	-2.25 (-8.10, 3.61)	0.452	0.775	0.733	0.983
alpha-ketoglutarate	Energy	TCA Cycle	HMDB00208	0.49 (-0.81, 1.80)	0.459	0.813	-0.11 (-1.98, 1.77)	0.912	0.993	1.08 (-0.84, 3.00)	0.27	0.676	0.397	0.983
oleoyl-oleoyl-glycerol (18:1/18:1) [1]*	Lipid	Diacylglycerol	HMDB07218	0.73 (-1.20, 2.65)	0.459	0.813	1.18 (-1.59, 3.95)	0.403	0.897	0.23 (-2.62, 3.09)	0.873	0.968	0.648	0.983
hexanoylglutamine	Lipid	Fatty Acid Metabolism (Acyl Glutamine)		1.46 (-2.42, 5.34)	0.461	0.813	1.87 (-3.74, 7.48)	0.514	0.944	0.93 (-4.84, 6.69)	0.753	0.915	0.823	0.983
gamma-glutamylalanine	Peptide	Gamma-glutamyl Amino Acid	HMDB29142	0.78 (-1.30, 2.86)	0.462	0.813	0.17 (-2.82, 3.16)	0.911	0.993	1.50 (-1.56, 4.55)	0.338	0.693	0.552	0.983
linoleoyl-docosahexaenoyl-glycerol (18:2/22:6) [2]*	Lipid	Diacylglycerol	HMDB07266	0.87 (-1.46, 3.21)	0.463	0.813	2.28 (-1.03, 5.59)	0.178	0.717	-0.64 (-4.05, 2.78)	0.714	0.906	0.241	0.983
S-1-pyrroline-5-carboxylate	Amino Acid	Glutamate Metabolism	HMDB01301	-0.84 (-3.08, 1.40)	0.463	0.813	0.82 (-2.36, 3.99)	0.613	0.975	-2.63 (-5.89, 0.63)	0.114	0.552	0.147	0.983
1-methylurate	Xenobiotics	Xanthine Metabolism	HMDB03099	-1.67 (-6.12, 2.79)	0.464	0.813	-0.35 (-6.76, 6.06)	0.914	0.993	-3.08 (-9.68, 3.52)	0.36	0.715	0.571	0.983
gamma-tocopherol/beta-tocopherol	Cofactors and Vitamins	Tocopherol Metabolism		-0.56 (-2.07, 0.95)	0.466	0.815	0.81 (-1.31, 2.93)	0.452	0.923	-1.98 (-4.16, 0.20)	0.0757	0.493	0.0798	0.983
hexadecadienoate (16:2n6)	Lipid	Polyunsaturated Fatty Acid (n3 and n6)	HMDB00477	-1.19 (-4.40, 2.03)	0.469	0.816	-1.59 (-6.22, 3.05)	0.502	0.941	-0.74 (-5.50, 4.01)	0.759	0.918	0.808	0.983
hexadecanedioate	Lipid	Fatty Acid, Dicarboxylate	HMDB00672	-1.17 (-4.33, 2.00)	0.47	0.816	-0.87 (-5.43, 3.69)	0.709	0.975	-1.50 (-6.18, 3.18)	0.53	0.83	0.853	0.984
1-palmitoyl-2-arachidonoyl-GPC (16:0/20:4n6)	Lipid	Phosphatidylcholine (PC)	HMDB07982	0.18 (-0.31, 0.68)	0.47	0.816	0.74 (0.06, 1.42)	0.034	0.535	-0.38 (-1.08, 0.32)	0.29	0.688	0.029	0.877
palmitoyl-linoleoyl-glycerol (16:0/18:2) [2]*	Lipid	Diacylglycerol	HMDB07103	-0.71 (-2.64, 1.23)	0.475	0.821	-0.08 (-2.85, 2.70)	0.957	0.998	-1.41 (-4.27, 1.45)	0.334	0.693	0.523	0.983
1-palmitoyl-2-linoleoyl-GPC (16:0/18:2)	Lipid	Phosphatidylcholine (PC)	HMDB07973	-0.15 (-0.58, 0.27)	0.479	0.821	0.16 (-0.44, 0.77)	0.595	0.975	-0.49 (-1.12, 0.13)	0.119	0.552	0.146	0.983
cystine	Amino Acid	Methionine, Cysteine, SAM and Taurine Metabolism	HMDB00192	0.49 (-0.87, 1.86)	0.479	0.821	1.80 (-0.12, 3.71)	0.0658	0.599	-0.83 (-2.80, 1.13)	0.406	0.74	0.0662	0.983
pyrraline	Xenobiotics	Food Component/Plant	HMDB33143	-1.51 (-5.71, 2.68)	0.48	0.821	-1.18 (-7.22, 4.87)	0.703	0.975	-1.82 (-8.00, 4.35)	0.563	0.838	0.886	0.994
glycocholate	Lipid	Primary Bile Acid Metabolism	HMDB00138	-1.96 (-7.41, 3.49)	0.481	0.821	-3.78 (-11.61, 4.06)	0.345	0.871	-0.19 (-8.23, 7.85)	0.963	0.993	0.54	0.983
pyridoxal	Cofactors and Vitamins	Vitamin B6 Metabolism	HMDB01545	-0.48 (-1.81, 0.85)	0.481	0.821	0.47 (-1.42, 2.36)	0.628	0.975	-1.40 (-3.32, 0.53)	0.154	0.576	0.182	0.983
theophylline	Xenobiotics	Xanthine Metabolism	HMDB01889	-2.16 (-8.18, 3.86)	0.482	0.821	-2.22 (-10.90, 6.46)	0.616	0.975	-2.02 (-10.93, 6.90)	0.657	0.872	0.975	0.995
N-acetylglucosaminylasparagine	Carbohydrate	Aminosugar Metabolism	HMDB00489	-0.35 (-1.35, 0.64)	0.486	0.826	-1.13 (-2.52, 0.27)	0.113	0.616	0.50 (-0.94, 1.93)	0.499	0.801	0.121	0.983
1-oleoyl-GPI (18:1)*	Lipid	Lysophospholipid		-1.38 (-5.30, 2.54)	0.491	0.833	0.98 (-4.61, 6.56)	0.732	0.975	-3.71 (-9.42, 2.00)	0.203	0.625	0.26	0.983
androstenediol (3beta,17beta) monosulfate (2)	Lipid	Androgenic Steroids		-0.75 (-2.89, 1.39)	0.492	0.833	-0.42 (-3.51, 2.67)	0.791	0.978	-1.13 (-4.32, 2.05)	0.486	0.791	0.759	0.983
1-palmitoyl-2-oleoyl-GPE (16:0/18:1)	Lipid	Phosphatidylethanolamine (PE)	HMDB05320	-0.44 (-1.70, 0.82)	0.494	0.834	0.64 (-1.13, 2.41)	0.479	0.935	-1.60 (-3.43, 0.22)	0.0856	0.494	0.0924	0.983
3-carboxy-4-methyl-5-propyl-2-furanpropanoate (CMPF)	Lipid	Fatty Acid, Dicarboxylate	HMDB61112	1.26 (-2.39, 4.91)	0.498	0.837	-0.27 (-5.51, 4.96)	0.919	0.993	2.87 (-2.52, 8.26)	0.297	0.688	0.424	0.983
glutamine	Amino Acid	Glutamate Metabolism	HMDB00641	0.21 (-0.40, 0.81)	0.498	0.837	0.19 (-0.68, 1.06)	0.667	0.975	0.23 (-0.65, 1.12)	0.605	0.842	0.946	0.995
iminodiacetate (IDA)	Xenobiotics	Chemical	HMDB11753	-0.31 (-1.22, 0.60)	0.501	0.839	0.89 (-0.37, 2.15)	0.165	0.701	-1.56 (-2.84, -0.28)	0.0173	0.299	0.00858	0.639
1-linoleoyl-GPC (18:2)	Lipid	Lysophospholipid	HMDB10386	-0.40 (-1.55, 0.76)	0.503	0.84	-0.09 (-1.76, 1.58)	0.917	0.993	-0.64 (-2.35, 1.07)	0.464	0.783	0.659	0.983
1,3-dimethylurate	Xenobiotics	Xanthine Metabolism	HMDB01857	-1.88 (-7.44, 3.68)	0.508	0.843	0.76 (-7.19, 8.72)	0.851	0.993	-4.70 (-12.86, 3.47)	0.259	0.666	0.359	0.983
docosadioate	Lipid	Fatty Acid, Dicarboxylate		-1.08 (-4.29, 2.13)	0.509	0.843	-1.87 (-6.49, 2.74)	0.426	0.923	-0.22 (-4.92, 4.48)	0.926	0.982	0.628	0.983
homocitrulline	Amino Acid	Urea cycle; Arginine and Proline Metabolism	HMDB00679	0.58 (-1.14, 2.30)	0.511	0.843	0.37 (-2.12, 2.85)	0.774	0.978	0.79 (-1.78, 3.35)	0.548	0.838	0.822	0.983
myristate (14:0)	Lipid	Long Chain Fatty Acid	HMDB00806	-0.87 (-3.46, 1.72)	0.511	0.843	-1.28 (-5.01, 2.44)	0.499	0.941	-0.36 (-4.17, 3.45)	0.853	0.962	0.739	0.983
linoleoyl-arachidonoyl-glycerol (18:2/20:4) [2]*	Lipid	Diacylglycerol	HMDB07257	-0.65 (-2.60, 1.30)	0.512	0.843	0.68 (-2.08, 3.44)	0.63	0.975	-2.02 (-4.86, 0.82)	0.163	0.576	0.192	0.983
oleoyl-arachidonoyl-glycerol (18:1/20:4) [2]*	Lipid	Diacylglycerol	HMDB07228	-0.57 (-2.27, 1.13)	0.513	0.843	0.50 (-1.91, 2.91)	0.685	0.975	-1.67 (-4.15, 0.82)	0.189	0.609	0.232	0.983
methylsuccinoylcarnitine (1)	Amino Acid	Leucine, Isoleucine and Valine Metabolism		-1.07 (-4.29, 2.14)	0.514	0.843	-1.81 (-6.43, 2.82)	0.445	0.923	-0.37 (-5.12, 4.39)	0.88	0.97	0.678	0.983
beta-alanine	Nucleotide	Pyrimidine Metabolism, Uracil containing	HMDB00056	0.34 (-0.69, 1.37)	0.515	0.844	-0.89 (-2.31, 0.54)	0.222	0.776	1.65 (0.20, 3.11)	0.0261	0.336	0.0165	0.877
sphingomyelin (d18:1/22:1, d18:2/22:0, d16:1/24:1)*	Lipid	Sphingolipid Metabolism	HMDB12104	-0.21 (-0.85, 0.43)	0.521	0.847	0.30 (-0.60, 1.21)	0.508	0.941	-0.74 (-1.67, 0.19)	0.118	0.552	0.123	0.983
uridine	Nucleotide	Pyrimidine Metabolism, Uracil containing	HMDB00296	-0.43 (-1.72, 0.87)	0.521	0.847	-0.57 (-2.42, 1.29)	0.548	0.967	-0.33 (-2.23, 1.57)	0.734	0.914	0.862	0.987
glycodeoxycholate sulfate	Lipid	Secondary Bile Acid Metabolism		1.47 (-3.03, 5.98)	0.522	0.847	2.02 (-4.48, 8.51)	0.543	0.963	0.94 (-5.73, 7.61)	0.782	0.93	0.825	0.983
sphingomyelin (d18:1/20:1, d18:2/20:0)*	Lipid	Sphingolipid Metabolism		0.20 (-0.42, 0.82)	0.522	0.847	0.37 (-0.52, 1.26)	0.413	0.91	0.04 (-0.87, 0.96)	0.924	0.981	0.624	0.983
arachidonoylcholine	Lipid	Fatty Acid Metabolism (Acyl Choline)		-1.38 (-5.64, 2.88)	0.525	0.849	1.79 (-4.25, 7.82)	0.562	0.97	-4.56 (-10.74, 1.63)	0.149	0.576	0.159	0.983
N-palmitoyl-heptadecasphingosine (d17:1/16:0)*	Lipid	Sphingolipid Metabolism		0.43 (-0.92, 1.77)	0.535	0.852	0.52 (-1.42, 2.46)	0.6	0.975	0.31 (-1.69, 2.31)	0.759	0.918	0.887	0.994
bilirubin (E,E)*	Cofactors and Vitamins	Hemoglobin and Porphyrin Metabolism		0.80 (-1.73, 3.33)	0.535	0.852	-0.55 (-4.18, 3.07)	0.764	0.975	2.18 (-1.55, 5.92)	0.252	0.666	0.315	0.983
gamma-glutamyltryptophan	Peptide	Gamma-glutamyl Amino Acid	HMDB29160	0.44 (-0.95, 1.83)	0.536	0.852	0.36 (-1.64, 2.36)	0.726	0.975	0.54 (-1.51, 2.60)	0.603	0.842	0.901	0.995
linoleoyl-linoleoyl-glycerol (18:2/18:2) [1]*	Lipid	Diacylglycerol	HMDB07248	-0.78 (-3.25, 1.69)	0.536	0.852	-0.56 (-4.10, 2.99)	0.758	0.975	-1.07 (-4.72, 2.58)	0.566	0.839	0.848	0.983
pseudouridine	Nucleotide	Pyrimidine Metabolism, Uracil containing	HMDB00767	-0.45 (-1.87, 0.97)	0.536	0.852	-0.95 (-3.00, 1.09)	0.362	0.874	0.09 (-2.00, 2.19)	0.932	0.983	0.494	0.983
phenol sulfate	Amino Acid	Tyrosine Metabolism	HMDB60015	-0.98 (-4.09, 2.13)	0.537	0.852	-2.64 (-7.12, 1.83)	0.247	0.779	0.78 (-3.83, 5.39)	0.74	0.914	0.308	0.983
sphinganine-1-phosphate	Lipid	Sphingolipid Metabolism	HMDB01383	-0.50 (-2.08, 1.08)	0.537	0.852	-1.25 (-3.52, 1.02)	0.28	0.813	0.28 (-2.05, 2.61)	0.815	0.949	0.367	0.983
1,2-dipalmitoyl-GPE (16:0/16:0)*	Lipid	Phosphatidylethanolamine (PE)	HMDB08923	0.74 (-1.63, 3.11)	0.539	0.852	2.73 (-0.61, 6.07)	0.109	0.608	-1.33 (-4.77, 2.11)	0.45	0.775	0.106	0.983
5-(galactosylhydroxy)-L-lysine	Amino Acid	Lysine Metabolism		-0.70 (-2.95, 1.55)	0.54	0.852	-0.62 (-3.85, 2.60)	0.704	0.975	-0.63 (-3.93, 2.67)	0.708	0.905	0.998	0.998
gamma-glutamylhistidine	Peptide	Gamma-glutamyl Amino Acid		-0.53 (-2.24, 1.17)	0.54	0.852	-2.63 (-5.00, -0.26)	0.0295	0.535	1.75 (-0.68, 4.17)	0.158	0.576	0.0132	0.877
N('1)-acetylspermidine	Amino Acid	Polyamine Metabolism	HMDB01276	0.47 (-1.04, 1.99)	0.541	0.852	1.35 (-0.81, 3.51)	0.221	0.776	-0.48 (-2.70, 1.73)	0.668	0.88	0.256	0.983
N-acetylcitrulline	Amino Acid	Urea cycle; Arginine and Proline Metabolism	HMDB00856	-1.08 (-4.54, 2.39)	0.543	0.853	-2.92 (-7.87, 2.03)	0.247	0.779	0.89 (-4.20, 5.98)	0.733	0.914	0.305	0.983
4-hydroxyglutamate	Amino Acid	Glutamate Metabolism	HMDB01344	0.88 (-1.97, 3.72)	0.546	0.853	1.01 (-3.10, 5.12)	0.629	0.975	0.79 (-3.44, 5.02)	0.714	0.906	0.943	0.995
oleoyl ethanolamide	Lipid	Endocannabinoid	HMDB02088	0.51 (-1.15, 2.17)	0.547	0.853	-0.13 (-2.50, 2.24)	0.914	0.993	1.22 (-1.21, 3.65)	0.326	0.693	0.447	0.983
docosapentaenoate (n3 DPA; 22:5n3)	Lipid	Polyunsaturated Fatty Acid (n3 and n6)	HMDB06528	-0.99 (-4.24, 2.26)	0.549	0.853	-2.13 (-6.78, 2.53)	0.371	0.874	0.28 (-4.48, 5.05)	0.907	0.971	0.488	0.983
paraxanthine	Xenobiotics	Xanthine Metabolism	HMDB01860	1.73 (-3.93, 7.39)	0.549	0.853	3.28 (-4.84, 11.40)	0.429	0.923	0.08 (-8.25, 8.41)	0.984	0.996	0.598	0.983
androstenediol (3beta,17beta) disulfate (1)	Lipid	Androgenic Steroids	HMDB03818	-0.68 (-2.90, 1.54)	0.55	0.853	-0.18 (-3.38, 3.02)	0.912	0.993	-1.24 (-4.54, 2.06)	0.462	0.781	0.66	0.983
1-oleoyl-GPE (18:1)	Lipid	Lysophospholipid	HMDB11506	-0.56 (-2.42, 1.29)	0.551	0.853	-0.49 (-3.16, 2.18)	0.72	0.975	-0.56 (-3.31, 2.19)	0.69	0.903	0.972	0.995
cysteine-glutathione disulfide	Amino Acid	Glutathione Metabolism	HMDB00656	-0.40 (-1.72, 0.92)	0.551	0.853	-0.74 (-2.64, 1.16)	0.446	0.923	-0.02 (-1.98, 1.94)	0.986	0.996	0.614	0.983
2-aminoadipate	Amino Acid	Lysine Metabolism	HMDB00510	0.61 (-1.43, 2.64)	0.56	0.865	1.05 (-1.87, 3.97)	0.482	0.935	0.11 (-2.88, 3.11)	0.94	0.988	0.668	0.983
3beta-hydroxy-5-cholestenoate	Lipid	Sterol		0.44 (-1.05, 1.93)	0.564	0.867	-0.20 (-2.34, 1.95)	0.857	0.993	1.08 (-1.13, 3.29)	0.337	0.693	0.428	0.983
tryptophan	Amino Acid	Tryptophan Metabolism	HMDB00929	-0.19 (-0.83, 0.45)	0.564	0.867	0.18 (-0.73, 1.09)	0.701	0.975	-0.57 (-1.51, 0.37)	0.238	0.662	0.277	0.983
N-acetylmethionine	Amino Acid	Methionine, Cysteine, SAM and Taurine Metabolism	HMDB11745	-0.48 (-2.13, 1.18)	0.57	0.875	-0.56 (-2.94, 1.82)	0.645	0.975	-0.44 (-2.88, 2.00)	0.724	0.912	0.946	0.995
inosine	Nucleotide	Purine Metabolism, (Hypo)Xanthine/Inosine containing	HMDB00195	-1.19 (-5.31, 2.94)	0.573	0.875	-0.76 (-6.70, 5.19)	0.803	0.978	-1.61 (-7.73, 4.51)	0.606	0.842	0.848	0.983
succinate	Energy	TCA Cycle	HMDB00254	-0.32 (-1.43, 0.80)	0.574	0.875	-0.31 (-1.92, 1.30)	0.707	0.975	-0.33 (-1.99, 1.32)	0.693	0.903	0.983	0.997
sphingomyelin (d18:1/22:2, d18:2/22:1, d16:1/24:2)*	Lipid	Sphingolipid Metabolism		0.30 (-0.74, 1.33)	0.576	0.875	0.20 (-1.30, 1.69)	0.797	0.978	0.40 (-1.14, 1.93)	0.614	0.842	0.859	0.987
1-stearoyl-2-arachidonoyl-GPC (18:0/20:4)	Lipid	Phosphatidylcholine (PC)	HMDB08048	-0.16 (-0.71, 0.39)	0.576	0.875	0.19 (-0.60, 0.97)	0.643	0.975	-0.50 (-1.31, 0.30)	0.223	0.651	0.243	0.983
gamma-glutamylmethionine	Peptide	Gamma-glutamyl Amino Acid	HMDB29155	-0.36 (-1.63, 0.91)	0.579	0.877	0.29 (-1.53, 2.11)	0.755	0.975	-1.01 (-2.87, 0.85)	0.286	0.688	0.336	0.983
palmitoyl-linoleoyl-glycerol (16:0/18:2) [1]*	Lipid	Diacylglycerol	HMDB07103	-0.53 (-2.43, 1.37)	0.585	0.883	0.36 (-2.36, 3.08)	0.794	0.978	-1.51 (-4.31, 1.30)	0.292	0.688	0.361	0.983
glycoursodeoxycholate	Lipid	Secondary Bile Acid Metabolism	HMDB00708	-1.51 (-6.95, 3.93)	0.586	0.883	-4.49 (-12.29, 3.32)	0.26	0.798	1.57 (-6.46, 9.59)	0.702	0.903	0.301	0.983
1-palmitoyl-GPC (16:0)	Lipid	Lysophospholipid	HMDB10382	-0.17 (-0.77, 0.44)	0.587	0.883	0.30 (-0.55, 1.15)	0.492	0.939	-0.66 (-1.54, 0.22)	0.14	0.574	0.134	0.983
4-hydroxy-2-oxoglutaric acid	Lipid	Fatty Acid, Dicarboxylate	HMDB02070	-0.64 (-2.93, 1.66)	0.588	0.883	-0.14 (-3.44, 3.15)	0.932	0.993	-1.23 (-4.62, 2.15)	0.475	0.791	0.658	0.983
stearate (18:0)	Lipid	Long Chain Fatty Acid	HMDB00827	-0.40 (-1.87, 1.07)	0.592	0.887	-0.75 (-2.85, 1.36)	0.487	0.938	0.00 (-2.16, 2.16)	0.999	0.999	0.634	0.983
sphingomyelin (d18:2/21:0, d16:2/23:0)*	Lipid	Sphingolipid Metabolism		-0.25 (-1.18, 0.67)	0.595	0.89	-0.11 (-1.44, 1.23)	0.876	0.993	-0.39 (-1.76, 0.99)	0.58	0.841	0.779	0.983
N-acetylglucosamine/N-acetylgalactosamine	Carbohydrate	Aminosugar Metabolism	HMDB00215	0.31 (-0.83, 1.44)	0.597	0.891	-0.64 (-2.24, 0.96)	0.432	0.923	1.29 (-0.35, 2.94)	0.123	0.555	0.107	0.983
cytidine	Nucleotide	Pyrimidine Metabolism, Cytidine containing	HMDB00089	0.64 (-1.79, 3.07)	0.604	0.897	-0.63 (-4.11, 2.84)	0.722	0.975	1.95 (-1.62, 5.51)	0.285	0.688	0.321	0.983
1-oleoyl-GPC (18:1)	Lipid	Lysophospholipid	HMDB02815	-0.28 (-1.33, 0.78)	0.604	0.897	-0.21 (-1.73, 1.32)	0.79	0.978	-0.31 (-1.88, 1.26)	0.701	0.903	0.93	0.995
benzoate	Xenobiotics	Benzoate Metabolism	HMDB01870	0.53 (-1.48, 2.53)	0.606	0.897	-0.47 (-3.34, 2.39)	0.745	0.975	1.50 (-1.43, 4.44)	0.316	0.693	0.355	0.983
1,5-anhydroglucitol (1,5-AG)	Carbohydrate	Glycolysis, Gluconeogenesis, and Pyruvate Metabolism	HMDB02712	-0.22 (-1.05, 0.61)	0.607	0.897	-0.74 (-1.93, 0.45)	0.223	0.776	0.33 (-0.90, 1.55)	0.602	0.842	0.234	0.983
N-(2-furoyl)glycine	Xenobiotics	Food Component/Plant	HMDB00439	2.13 (-6.03, 10.29)	0.609	0.899	-1.83 (-13.55, 9.88)	0.759	0.975	6.23 (-5.79, 18.26)	0.31	0.693	0.357	0.983
dihomo-linolenoylcarnitine (20:3n3 or 6)*	Lipid	Fatty Acid Metabolism(Acyl Carnitine)		0.46 (-1.33, 2.25)	0.611	0.9	-0.52 (-3.08, 2.04)	0.691	0.975	1.43 (-1.20, 4.07)	0.286	0.688	0.309	0.983
cysteinylglycine	Amino Acid	Glutathione Metabolism	HMDB00078	0.40 (-1.14, 1.93)	0.613	0.9	0.37 (-1.84, 2.59)	0.74	0.975	0.36 (-1.92, 2.64)	0.757	0.918	0.993	0.998
dihomo-linolenoyl-choline	Lipid	Fatty Acid Metabolism (Acyl Choline)		-1.13 (-5.50, 3.25)	0.614	0.9	2.09 (-4.14, 8.32)	0.511	0.941	-4.49 (-10.85, 1.87)	0.166	0.579	0.155	0.983
6-oxopiperidine-2-carboxylate	Amino Acid	Lysine Metabolism	HMDB61705	-0.48 (-2.39, 1.42)	0.619	0.903	-0.92 (-3.68, 1.83)	0.511	0.941	0.02 (-2.81, 2.86)	0.987	0.996	0.647	0.983
oleoyl-oleoyl-glycerol (18:1/18:1) [2]*	Lipid	Diacylglycerol	HMDB07218	0.47 (-1.39, 2.34)	0.619	0.903	1.07 (-1.60, 3.75)	0.433	0.923	-0.18 (-2.93, 2.58)	0.9	0.971	0.535	0.983
3-methyl catechol sulfate (1)	Xenobiotics	Benzoate Metabolism		1.70 (-5.04, 8.45)	0.621	0.903	0.31 (-9.41, 10.03)	0.95	0.998	3.07 (-6.91, 13.04)	0.547	0.838	0.705	0.983
gulonate*	Cofactors and Vitamins	Ascorbate and Aldarate Metabolism	HMDB03290	0.73 (-2.18, 3.65)	0.621	0.903	0.56 (-3.59, 4.70)	0.792	0.978	0.69 (-3.54, 4.91)	0.75	0.915	0.967	0.995
arachidonate (20:4n6)	Lipid	Polyunsaturated Fatty Acid (n3 and n6)	HMDB01043	-0.53 (-2.63, 1.58)	0.622	0.903	-1.06 (-4.08, 1.96)	0.492	0.939	0.10 (-2.99, 3.19)	0.95	0.992	0.607	0.983
beta-hydroxyisovalerate	Amino Acid	Leucine, Isoleucine and Valine Metabolism	HMDB00754	0.52 (-1.55, 2.59)	0.624	0.903	-2.76 (-5.51, -0.00)	0.0499	0.553	3.90 (1.08, 6.72)	0.0067	0.184	0.00119	0.441
N1-methyladenosine	Nucleotide	Purine Metabolism, Adenine containing	HMDB03331	0.17 (-0.52, 0.87)	0.629	0.908	0.28 (-0.72, 1.28)	0.582	0.975	0.06 (-0.97, 1.09)	0.914	0.973	0.765	0.983
caprate (10:0)	Lipid	Medium Chain Fatty Acid	HMDB00511	0.64 (-1.97, 3.25)	0.631	0.908	-0.55 (-4.29, 3.19)	0.774	0.978	1.84 (-2.01, 5.69)	0.349	0.702	0.395	0.983
tiglylcarnitine (C5:1-DC)	Amino Acid	Leucine, Isoleucine and Valine Metabolism	HMDB02366	-0.43 (-2.18, 1.32)	0.632	0.908	-2.82 (-5.23, -0.40)	0.0221	0.535	2.12 (-0.36, 4.60)	0.0939	0.496	0.00631	0.639
5alpha-androstan-3alpha,17beta-diol disulfate	Lipid	Androgenic Steroids		-0.93 (-4.74, 2.89)	0.634	0.908	1.27 (-4.19, 6.72)	0.649	0.975	-3.20 (-8.82, 2.41)	0.263	0.669	0.275	0.983
1-methylhistidine	Amino Acid	Histidine Metabolism	HMDB00001	-0.52 (-2.65, 1.62)	0.635	0.908	-2.40 (-5.46, 0.65)	0.123	0.625	1.51 (-1.63, 4.64)	0.346	0.698	0.087	0.983
adenosine	Nucleotide	Purine Metabolism, Adenine containing	HMDB00050	0.42 (-1.32, 2.16)	0.636	0.908	-0.22 (-2.71, 2.27)	0.864	0.993	1.09 (-1.46, 3.64)	0.402	0.736	0.482	0.983
asparagine	Amino Acid	Alanine and Aspartate Metabolism	HMDB00168	-0.16 (-0.84, 0.51)	0.637	0.908	-0.33 (-1.31, 0.65)	0.51	0.941	0.07 (-0.94, 1.08)	0.887	0.971	0.583	0.983
1-(1-enyl-palmitoyl)-GPC (P-16:0)*	Lipid	Lysoplasmalogen	HMDB10407	-0.35 (-1.80, 1.10)	0.639	0.908	-0.58 (-2.67, 1.52)	0.591	0.975	-0.00 (-2.16, 2.16)	0.999	0.999	0.714	0.983
palmitoyl sphingomyelin (d18:1/16:0)	Lipid	Sphingolipid Metabolism		0.10 (-0.32, 0.53)	0.641	0.908	0.19 (-0.43, 0.80)	0.553	0.969	0.02 (-0.61, 0.65)	0.962	0.993	0.71	0.983
4-allylphenol sulfate	Xenobiotics	Food Component/Plant		1.31 (-4.22, 6.85)	0.642	0.908	-0.25 (-8.23, 7.73)	0.952	0.998	2.98 (-5.20, 11.16)	0.475	0.791	0.588	0.983
S-allylcysteine	Xenobiotics	Food Component/Plant	HMDB34323	-1.89 (-9.88, 6.10)	0.642	0.908	-3.36 (-14.92, 8.21)	0.57	0.972	-0.19 (-12.03, 11.65)	0.975	0.996	0.714	0.983
thyroxine	Amino Acid	Tyrosine Metabolism	HMDB01918	-0.18 (-0.92, 0.57)	0.644	0.908	0.09 (-0.98, 1.16)	0.868	0.993	-0.44 (-1.55, 0.66)	0.43	0.757	0.506	0.983
2-hydroxybutyrate/2-hydroxyisobutyrate	Amino Acid	Glutathione Metabolism		0.58 (-1.90, 3.06)	0.646	0.909	-0.38 (-3.93, 3.16)	0.833	0.993	1.49 (-2.13, 5.12)	0.42	0.748	0.478	0.983
myo-inositol	Lipid	Inositol Metabolism	HMDB00211	0.46 (-1.52, 2.44)	0.649	0.909	-0.45 (-3.30, 2.40)	0.757	0.975	1.49 (-1.43, 4.41)	0.318	0.693	0.362	0.983
N-palmitoyl-sphingadienine (d18:2/16:0)*	Lipid	Sphingolipid Metabolism		-0.21 (-1.10, 0.69)	0.649	0.909	0.44 (-0.83, 1.71)	0.495	0.941	-0.88 (-2.19, 0.42)	0.185	0.609	0.164	0.983
kynurenine	Amino Acid	Tryptophan Metabolism	HMDB00684	-0.27 (-1.46, 0.92)	0.651	0.911	-0.25 (-1.97, 1.47)	0.777	0.978	-0.31 (-2.08, 1.45)	0.728	0.913	0.959	0.995
2'-O-methyluridine	Nucleotide	Pyrimidine Metabolism, Uracil containing		-0.48 (-2.61, 1.65)	0.656	0.915	-0.78 (-3.85, 2.30)	0.62	0.975	-0.24 (-3.39, 2.92)	0.883	0.97	0.815	0.983
5,6-dihydrothymine	Nucleotide	Pyrimidine Metabolism, Thymine containing	HMDB00079	-0.38 (-2.04, 1.29)	0.657	0.915	-0.43 (-2.82, 1.97)	0.725	0.975	-0.29 (-2.75, 2.16)	0.816	0.949	0.938	0.995
palmitoyl-arachidonoyl-glycerol (16:0/20:4) [2]*	Lipid	Diacylglycerol	HMDB07112	-0.58 (-3.17, 2.01)	0.661	0.916	1.42 (-2.24, 5.08)	0.446	0.923	-2.68 (-6.45, 1.08)	0.163	0.576	0.135	0.983
ribonate	Carbohydrate	Pentose Metabolism	HMDB00867	0.23 (-0.80, 1.26)	0.662	0.916	-0.12 (-1.59, 1.35)	0.873	0.993	0.57 (-0.93, 2.07)	0.456	0.775	0.526	0.983
pipecolate	Amino Acid	Lysine Metabolism	HMDB00070	-0.67 (-3.69, 2.35)	0.662	0.916	-2.52 (-6.85, 1.81)	0.254	0.785	1.31 (-3.13, 5.75)	0.564	0.838	0.237	0.983
3-hydroxyisobutyrate	Amino Acid	Leucine, Isoleucine and Valine Metabolism	HMDB00336	0.56 (-1.97, 3.09)	0.663	0.916	0.99 (-2.66, 4.63)	0.596	0.975	0.05 (-3.67, 3.78)	0.977	0.996	0.732	0.983
docosahexaenoate (DHA; 22:6n3)	Lipid	Polyunsaturated Fatty Acid (n3 and n6)	HMDB02183	-0.55 (-3.07, 1.96)	0.666	0.917	-0.95 (-4.58, 2.67)	0.606	0.975	-0.10 (-3.83, 3.62)	0.957	0.993	0.754	0.983
glycerol 3-phosphate	Lipid	Glycerolipid Metabolism	HMDB00126	0.39 (-1.40, 2.19)	0.668	0.917	0.40 (-2.19, 2.98)	0.763	0.975	0.38 (-2.28, 3.04)	0.779	0.93	0.993	0.998
taurocholenate sulfate	Lipid	Secondary Bile Acid Metabolism		0.64 (-2.30, 3.59)	0.668	0.917	-0.43 (-4.66, 3.80)	0.841	0.993	1.66 (-2.69, 6.01)	0.455	0.775	0.509	0.983
linoleoylcholine*	Lipid	Fatty Acid Metabolism (Acyl Choline)		-1.08 (-6.16, 4.00)	0.678	0.929	0.44 (-6.88, 7.76)	0.906	0.993	-2.66 (-10.15, 4.83)	0.486	0.791	0.569	0.983
N-methylpipecolate	Xenobiotics	Chemical		-0.35 (-1.99, 1.30)	0.68	0.929	-0.46 (-2.83, 1.92)	0.707	0.975	-0.26 (-2.70, 2.18)	0.835	0.951	0.913	0.995
5alpha-androstan-3beta,17beta-diol monosulfate (2)	Lipid	Androgenic Steroids		-0.72 (-4.18, 2.74)	0.682	0.93	1.42 (-3.53, 6.36)	0.574	0.972	-3.03 (-8.12, 2.06)	0.243	0.662	0.231	0.983
valylleucine	Peptide	Dipeptide	HMDB29131	-0.40 (-2.37, 1.56)	0.687	0.93	-0.41 (-3.26, 2.44)	0.777	0.978	-0.36 (-3.27, 2.56)	0.811	0.949	0.979	0.995
1-oleoyl-2-arachidonoyl-GPE (18:1/20:4)*	Lipid	Phosphatidylethanolamine (PE)	HMDB09069	-0.26 (-1.50, 0.99)	0.688	0.93	-0.07 (-1.86, 1.72)	0.938	0.993	-0.47 (-2.32, 1.37)	0.615	0.842	0.765	0.983
3-hydroxy-2-ethylpropionate	Amino Acid	Leucine, Isoleucine and Valine Metabolism	HMDB00396	0.36 (-1.41, 2.13)	0.689	0.93	-0.59 (-3.14, 1.95)	0.647	0.975	1.39 (-1.22, 4.00)	0.295	0.688	0.296	0.983
bilirubin (Z,Z)	Cofactors and Vitamins	Hemoglobin and Porphyrin Metabolism	HMDB00054	0.34 (-1.36, 2.05)	0.691	0.93	0.54 (-1.91, 2.99)	0.665	0.975	0.09 (-2.43, 2.61)	0.944	0.989	0.806	0.983
choline	Lipid	Phospholipid Metabolism	HMDB00097	-0.15 (-0.89, 0.59)	0.692	0.93	0.21 (-0.85, 1.28)	0.692	0.975	-0.53 (-1.62, 0.56)	0.341	0.694	0.349	0.983
glutarate (pentanedioate)	Lipid	Fatty Acid, Dicarboxylate	HMDB00661	0.62 (-2.46, 3.70)	0.694	0.93	1.02 (-3.42, 5.47)	0.651	0.975	0.12 (-4.45, 4.70)	0.958	0.993	0.787	0.983
2'-deoxyuridine	Nucleotide	Pyrimidine Metabolism, Uracil containing	HMDB00012	-0.48 (-2.84, 1.89)	0.694	0.93	-0.63 (-4.04, 2.78)	0.716	0.975	-0.30 (-3.78, 3.19)	0.868	0.967	0.894	0.995
glucuronate	Carbohydrate	Aminosugar Metabolism	HMDB00127	0.50 (-2.06, 3.06)	0.701	0.93	-2.21 (-5.78, 1.35)	0.224	0.776	3.27 (-0.39, 6.94)	0.0799	0.494	0.0399	0.921
guanidinoacetate	Amino Acid	Creatine Metabolism	HMDB00128	0.26 (-1.06, 1.57)	0.704	0.93	-0.40 (-2.29, 1.49)	0.677	0.975	0.97 (-0.98, 2.92)	0.328	0.693	0.334	0.983
perfluorooctanesulfonic acid (PFOS)	Xenobiotics	Chemical	HMDB59586	0.22 (-0.94, 1.39)	0.706	0.93	-0.17 (-1.85, 1.51)	0.842	0.993	0.66 (-1.07, 2.39)	0.454	0.775	0.509	0.983
1-linoleoylglycerol (18:2)	Lipid	Monoacylglycerol		0.81 (-3.38, 5.00)	0.706	0.93	-2.55 (-8.52, 3.42)	0.402	0.897	4.33 (-1.76, 10.42)	0.163	0.576	0.12	0.983
1-palmitoyl-2-oleoyl-GPC (16:0/18:1)	Lipid	Phosphatidylcholine (PC)	HMDB07972	0.11 (-0.44, 0.66)	0.706	0.93	0.73 (-0.02, 1.48)	0.0564	0.573	-0.55 (-1.33, 0.22)	0.162	0.576	0.0229	0.877
threonate	Cofactors and Vitamins	Ascorbate and Aldarate Metabolism	HMDB00943	0.43 (-1.80, 2.66)	0.706	0.93	0.38 (-2.84, 3.59)	0.818	0.988	0.47 (-2.81, 3.75)	0.78	0.93	0.97	0.995
10-nonadecenoate (19:1n9)	Lipid	Long Chain Fatty Acid	HMDB13622	0.53 (-2.22, 3.28)	0.707	0.93	0.02 (-3.93, 3.98)	0.992	0.998	1.13 (-2.93, 5.18)	0.586	0.841	0.708	0.983
tartronate (hydroxymalonate)	Xenobiotics	Bacterial/Fungal	HMDB35227	-0.60 (-3.77, 2.56)	0.708	0.93	0.98 (-3.55, 5.51)	0.671	0.975	-2.26 (-6.90, 2.37)	0.338	0.693	0.336	0.983
palmitoyl-oleoyl-glycerol (16:0/18:1) [1]*	Lipid	Diacylglycerol	HMDB07102	-0.38 (-2.42, 1.65)	0.712	0.93	0.48 (-2.43, 3.40)	0.746	0.975	-1.33 (-4.34, 1.67)	0.385	0.735	0.408	0.983
fructose	Carbohydrate	Fructose, Mannose and Galactose Metabolism	HMDB00660	-0.54 (-3.42, 2.34)	0.713	0.93	-0.49 (-4.63, 3.64)	0.816	0.987	-0.64 (-4.86, 3.59)	0.767	0.925	0.962	0.995
3-methylhistidine	Amino Acid	Histidine Metabolism	HMDB00479	1.20 (-5.21, 7.60)	0.714	0.93	-3.65 (-12.95, 5.64)	0.441	0.923	6.36 (-3.13, 15.84)	0.189	0.609	0.147	0.983
N-stearoyl-sphingosine (d18:1/18:0)*	Lipid	Ceramides	HMDB04950	0.24 (-1.05, 1.54)	0.715	0.93	0.15 (-1.72, 2.02)	0.876	0.993	0.31 (-1.61, 2.24)	0.749	0.915	0.906	0.995
vanillylmandelate (VMA)	Amino Acid	Tyrosine Metabolism	HMDB00291	-0.36 (-2.26, 1.55)	0.715	0.93	-1.22 (-3.97, 1.52)	0.382	0.874	0.56 (-2.25, 3.37)	0.697	0.903	0.384	0.983
1-stearoyl-GPI (18:0)	Lipid	Lysophospholipid	HMDB61696	0.53 (-2.35, 3.41)	0.718	0.93	0.02 (-4.13, 4.16)	0.994	0.998	1.02 (-3.22, 5.26)	0.638	0.856	0.745	0.983
N-acetyltryptophan	Amino Acid	Tryptophan Metabolism	HMDB13713	-0.47 (-3.05, 2.10)	0.719	0.93	-0.67 (-4.37, 3.04)	0.725	0.975	-0.30 (-4.11, 3.50)	0.875	0.968	0.896	0.995
dimethyl sulfone	Xenobiotics	Chemical	HMDB04983	-0.70 (-4.56, 3.15)	0.721	0.93	4.38 (-0.86, 9.63)	0.101	0.608	-5.99 (-11.36, -0.62)	0.0288	0.362	0.00797	0.639
taurine	Amino Acid	Methionine, Cysteine, SAM and Taurine Metabolism	HMDB00251	-0.29 (-1.87, 1.30)	0.721	0.93	-1.61 (-3.83, 0.62)	0.157	0.689	1.14 (-1.15, 3.43)	0.329	0.693	0.0992	0.983
taurochenodeoxycholate	Lipid	Primary Bile Acid Metabolism	HMDB00951	-0.90 (-5.85, 4.04)	0.721	0.93	-6.21 (-13.09, 0.66)	0.0765	0.608	4.55 (-2.51, 11.61)	0.207	0.627	0.0365	0.914
erythritol	Xenobiotics	Food Component/Plant	HMDB02994	-0.77 (-5.01, 3.47)	0.722	0.93	0.04 (-6.05, 6.12)	0.99	0.998	-1.63 (-7.83, 4.57)	0.606	0.842	0.711	0.983
2-hydroxypalmitate	Lipid	Fatty Acid, Monohydroxy	HMDB31057	0.27 (-1.21, 1.74)	0.723	0.93	-0.15 (-2.25, 1.96)	0.891	0.993	0.77 (-1.38, 2.93)	0.481	0.791	0.557	0.983
methylmalonate (MMA)	Lipid	Fatty Acid Metabolism (also BCAA Metabolism)	HMDB00202	-0.25 (-1.61, 1.12)	0.723	0.93	-1.58 (-3.49, 0.32)	0.103	0.608	1.22 (-0.74, 3.18)	0.223	0.651	0.0498	0.983
21-hydroxypregnenolone disulfate	Lipid	Pregnenolone Steroids		0.56 (-2.59, 3.72)	0.726	0.93	-0.27 (-4.82, 4.29)	0.909	0.993	1.38 (-3.30, 6.06)	0.562	0.838	0.629	0.983
1-linoleoyl-GPI (18:2)*	Lipid	Lysophospholipid		-0.37 (-2.41, 1.68)	0.726	0.93	0.38 (-2.56, 3.32)	0.801	0.978	-1.09 (-4.10, 1.92)	0.479	0.791	0.504	0.983
succinylcarnitine (C4-DC)	Energy	TCA Cycle	HMDB61717	0.23 (-1.04, 1.49)	0.727	0.93	0.61 (-1.21, 2.44)	0.508	0.941	-0.15 (-2.03, 1.73)	0.876	0.968	0.576	0.983
xanthurenate	Amino Acid	Tryptophan Metabolism	HMDB00881	-0.55 (-3.65, 2.55)	0.727	0.93	-2.41 (-6.82, 1.99)	0.283	0.813	1.27 (-3.23, 5.77)	0.581	0.841	0.261	0.983
N1-methylinosine	Nucleotide	Purine Metabolism, (Hypo)Xanthine/Inosine containing	HMDB02721	0.39 (-1.81, 2.59)	0.729	0.93	-1.51 (-4.60, 1.58)	0.339	0.867	2.30 (-0.87, 5.46)	0.155	0.576	0.0989	0.983
p-cresol-glucuronide*	Amino Acid	Tyrosine Metabolism	HMDB11686	-1.07 (-7.16, 5.01)	0.729	0.93	-4.32 (-13.03, 4.40)	0.332	0.858	2.49 (-6.47, 11.45)	0.586	0.841	0.297	0.983
4-hydroxyhippurate	Xenobiotics	Benzoate Metabolism	HMDB13678	-0.68 (-4.62, 3.27)	0.736	0.93	-0.56 (-6.24, 5.11)	0.846	0.993	-0.70 (-6.53, 5.13)	0.814	0.949	0.974	0.995
sphingomyelin (d17:2/16:0, d18:2/15:0)*	Lipid	Sphingolipid Metabolism		0.20 (-0.98, 1.38)	0.737	0.93	-0.10 (-1.80, 1.60)	0.907	0.993	0.53 (-1.22, 2.28)	0.554	0.838	0.622	0.983
isobutyrylcarnitine (C4)	Amino Acid	Leucine, Isoleucine and Valine Metabolism	HMDB00736	0.33 (-1.60, 2.26)	0.738	0.93	-1.27 (-4.00, 1.47)	0.364	0.874	2.05 (-0.76, 4.87)	0.153	0.576	0.106	0.983
O-sulfo-L-tyrosine	Xenobiotics	Chemical		0.31 (-1.49, 2.10)	0.738	0.93	-0.10 (-2.69, 2.49)	0.941	0.994	0.73 (-1.93, 3.40)	0.59	0.841	0.669	0.983
phenylacetylglutamine	Peptide	Acetylated Peptides	HMDB06344	0.53 (-2.57, 3.63)	0.738	0.93	-0.11 (-4.56, 4.35)	0.963	0.998	1.26 (-3.32, 5.83)	0.591	0.841	0.683	0.983
margarate (17:0)	Lipid	Long Chain Fatty Acid	HMDB02259	0.40 (-1.96, 2.75)	0.74	0.93	0.06 (-3.32, 3.45)	0.971	0.998	0.80 (-2.67, 4.28)	0.65	0.869	0.77	0.983
adrenate (22:4n6)	Lipid	Polyunsaturated Fatty Acid (n3 and n6)	HMDB02226	-0.55 (-3.81, 2.71)	0.741	0.93	0.19 (-4.48, 4.85)	0.938	0.993	-1.22 (-5.96, 3.53)	0.616	0.842	0.685	0.983
N-acetylleucine	Amino Acid	Leucine, Isoleucine and Valine Metabolism	HMDB11756	0.40 (-1.99, 2.79)	0.742	0.93	-0.90 (-4.32, 2.52)	0.607	0.975	1.79 (-1.69, 5.28)	0.313	0.693	0.288	0.983
indoleacetate	Amino Acid	Tryptophan Metabolism	HMDB00197	-0.46 (-3.21, 2.30)	0.745	0.93	-0.09 (-4.06, 3.88)	0.964	0.998	-0.80 (-4.87, 3.27)	0.699	0.903	0.81	0.983
caffeine	Xenobiotics	Xanthine Metabolism	HMDB01847	1.43 (-7.22, 10.07)	0.746	0.93	5.59 (-6.80, 17.99)	0.377	0.874	-2.94 (-15.65, 9.77)	0.651	0.869	0.357	0.983
gamma-glutamyl-2-aminobutyrate	Peptide	Gamma-glutamyl Amino Acid		0.47 (-2.39, 3.33)	0.747	0.93	-0.96 (-5.05, 3.14)	0.647	0.975	1.92 (-2.26, 6.10)	0.368	0.715	0.344	0.983
4-hydroxychlorothalonil	Xenobiotics	Chemical		-0.27 (-1.93, 1.38)	0.747	0.93	-0.58 (-2.97, 1.81)	0.635	0.975	0.09 (-2.37, 2.55)	0.944	0.989	0.71	0.983
1-palmitoyl-2-stearoyl-GPE (16:0/18:0)*	Lipid	Phosphatidylethanolamine (PE)	HMDB08925	-0.38 (-2.70, 1.94)	0.748	0.93	-1.13 (-4.48, 2.21)	0.507	0.941	0.37 (-3.06, 3.81)	0.832	0.95	0.548	0.983
erythronate*	Carbohydrate	Aminosugar Metabolism	HMDB00613	0.13 (-0.67, 0.94)	0.748	0.93	-0.09 (-1.25, 1.07)	0.883	0.993	0.35 (-0.85, 1.54)	0.571	0.841	0.62	0.983
allantoin	Nucleotide	Purine Metabolism, (Hypo)Xanthine/Inosine containing	HMDB00462	0.18 (-0.96, 1.32)	0.751	0.932	0.32 (-1.32, 1.96)	0.705	0.975	0.04 (-1.64, 1.72)	0.963	0.993	0.821	0.983
mannitol/sorbitol	Carbohydrate	Fructose, Mannose and Galactose Metabolism	HMDB00247	0.48 (-2.57, 3.53)	0.758	0.935	-0.28 (-4.67, 4.11)	0.9	0.993	1.34 (-3.18, 5.85)	0.562	0.838	0.624	0.983
urate	Nucleotide	Purine Metabolism, (Hypo)Xanthine/Inosine containing	HMDB00289	-0.10 (-0.71, 0.52)	0.759	0.935	0.04 (-0.84, 0.93)	0.921	0.993	-0.26 (-1.17, 0.65)	0.579	0.841	0.649	0.983
3-methylcytidine	Nucleotide	Pyrimidine Metabolism, Cytidine containing		-0.12 (-0.87, 0.64)	0.759	0.935	-0.00 (-1.09, 1.08)	0.996	0.998	-0.25 (-1.37, 0.87)	0.66	0.874	0.761	0.983
gamma-glutamylleucine	Peptide	Gamma-glutamyl Amino Acid	HMDB11171	0.16 (-0.87, 1.19)	0.76	0.935	-0.85 (-2.31, 0.60)	0.251	0.781	1.23 (-0.27, 2.72)	0.108	0.549	0.0568	0.983
oleoylcholine	Lipid	Fatty Acid Metabolism (Acyl Choline)		0.79 (-4.28, 5.86)	0.761	0.935	1.74 (-5.53, 9.02)	0.638	0.975	-0.07 (-7.48, 7.35)	0.986	0.996	0.737	0.983
sarcosine	Amino Acid	Glycine, Serine and Threonine Metabolism	HMDB00271	0.14 (-0.75, 1.03)	0.762	0.935	0.63 (-0.63, 1.90)	0.325	0.851	-0.39 (-1.69, 0.91)	0.558	0.838	0.281	0.983
glycodeoxycholate	Lipid	Secondary Bile Acid Metabolism	HMDB00631	-0.87 (-6.53, 4.80)	0.765	0.935	-4.21 (-12.28, 3.86)	0.307	0.833	2.61 (-5.66, 10.88)	0.537	0.836	0.258	0.983
1,7-dimethylurate	Xenobiotics	Xanthine Metabolism	HMDB11103	-1.06 (-8.04, 5.91)	0.765	0.935	1.60 (-8.40, 11.60)	0.754	0.975	-3.63 (-13.88, 6.62)	0.487	0.791	0.484	0.983
hydroquinone sulfate	Xenobiotics	Drug	HMDB02434	0.66 (-3.71, 5.04)	0.767	0.935	2.45 (-3.82, 8.72)	0.444	0.923	-1.09 (-7.50, 5.33)	0.74	0.914	0.449	0.983
4-methyl-2-oxopentanoate	Amino Acid	Leucine, Isoleucine and Valine Metabolism	HMDB00695	-0.21 (-1.63, 1.21)	0.77	0.936	0.14 (-1.88, 2.16)	0.891	0.993	-0.64 (-2.71, 1.43)	0.546	0.838	0.606	0.983
etiocholanolone glucuronide	Lipid	Androgenic Steroids	HMDB04484	0.31 (-1.80, 2.43)	0.771	0.936	-1.03 (-4.05, 1.99)	0.505	0.941	1.74 (-1.38, 4.85)	0.275	0.682	0.224	0.983
nonadecanoate (19:0)	Lipid	Long Chain Fatty Acid	HMDB00772	0.24 (-1.36, 1.83)	0.772	0.936	-0.45 (-2.74, 1.84)	0.699	0.975	0.98 (-1.36, 3.33)	0.412	0.744	0.401	0.983
hydantoin-5-propionic acid	Amino Acid	Histidine Metabolism	HMDB01212	0.34 (-1.99, 2.67)	0.774	0.936	-1.04 (-4.38, 2.30)	0.541	0.963	1.77 (-1.66, 5.21)	0.311	0.693	0.261	0.983
linolenate [alpha or gamma; (18:3n3 or 6)]	Lipid	Polyunsaturated Fatty Acid (n3 and n6)	HMDB03073	-0.50 (-3.89, 2.90)	0.775	0.936	-0.91 (-5.79, 3.97)	0.714	0.975	0.04 (-4.97, 5.04)	0.989	0.996	0.795	0.983
3-phenylpropionate (hydrocinnamate)	Xenobiotics	Benzoate Metabolism	HMDB00764	-0.76 (-6.03, 4.51)	0.778	0.936	-6.44 (-13.81, 0.92)	0.0864	0.608	5.21 (-2.36, 12.79)	0.177	0.599	0.0347	0.914
succinimide	Xenobiotics	Chemical		0.23 (-1.36, 1.82)	0.781	0.936	1.07 (-1.20, 3.35)	0.355	0.874	-0.70 (-3.04, 1.63)	0.555	0.838	0.297	0.983
palmitoyl-arachidonoyl-glycerol (16:0/20:4) [1]*	Lipid	Diacylglycerol	HMDB07112	-0.39 (-3.16, 2.37)	0.781	0.936	2.79 (-1.03, 6.60)	0.152	0.689	-3.66 (-7.58, 0.26)	0.0676	0.476	0.0242	0.877
glycerol	Lipid	Glycerolipid Metabolism	HMDB00131	0.35 (-2.11, 2.81)	0.782	0.936	-0.98 (-4.46, 2.50)	0.582	0.975	1.85 (-1.73, 5.42)	0.311	0.693	0.278	0.983
N6-acetyllysine	Amino Acid	Lysine Metabolism	HMDB00206	-0.21 (-1.73, 1.30)	0.782	0.936	-0.84 (-3.02, 1.34)	0.452	0.923	0.47 (-1.77, 2.71)	0.68	0.893	0.422	0.983
3-hydroxydecanoate	Lipid	Fatty Acid, Monohydroxy	HMDB02203	0.45 (-2.77, 3.68)	0.784	0.936	-0.44 (-5.08, 4.20)	0.852	0.993	1.28 (-3.49, 6.05)	0.598	0.842	0.62	0.983
androstenediol (3beta,17beta) disulfate (2)	Lipid	Androgenic Steroids	HMDB03818	-0.37 (-3.06, 2.31)	0.784	0.936	-1.86 (-5.69, 1.98)	0.343	0.871	1.15 (-2.80, 5.10)	0.568	0.841	0.296	0.983
trans-4-hydroxyproline	Amino Acid	Urea cycle; Arginine and Proline Metabolism	HMDB00725	0.28 (-1.74, 2.30)	0.785	0.936	-0.03 (-2.91, 2.85)	0.984	0.998	0.72 (-2.22, 3.65)	0.633	0.853	0.727	0.983
p-cresol sulfate	Xenobiotics	Benzoate Metabolism	HMDB11635	0.48 (-3.02, 3.99)	0.787	0.937	-1.05 (-6.08, 3.99)	0.684	0.975	2.11 (-3.08, 7.30)	0.426	0.752	0.405	0.983
propionylglycine	Lipid	Fatty Acid Metabolism (also BCAA Metabolism)	HMDB00783	0.48 (-3.07, 4.04)	0.79	0.937	-1.14 (-6.26, 3.98)	0.662	0.975	2.14 (-3.10, 7.39)	0.423	0.749	0.389	0.983
bilirubin (E,Z or Z,E)*	Cofactors and Vitamins	Hemoglobin and Porphyrin Metabolism	HMDB00488	0.27 (-1.74, 2.28)	0.791	0.937	0.15 (-2.73, 3.04)	0.918	0.993	0.34 (-2.63, 3.31)	0.824	0.949	0.932	0.995
4-hydroxyphenylacetylglutamine	Peptide	Acetylated Peptides		0.41 (-2.66, 3.49)	0.792	0.937	1.98 (-2.42, 6.37)	0.378	0.874	-1.16 (-5.67, 3.36)	0.615	0.842	0.341	0.983
hypoxanthine	Nucleotide	Purine Metabolism, (Hypo)Xanthine/Inosine containing	HMDB00157	-0.34 (-2.89, 2.21)	0.794	0.939	0.46 (-3.20, 4.13)	0.804	0.978	-1.17 (-4.93, 2.60)	0.543	0.838	0.552	0.983
myristoleate (14:1n5)	Lipid	Long Chain Fatty Acid	HMDB02000	-0.42 (-3.73, 2.88)	0.801	0.939	-0.54 (-5.32, 4.24)	0.825	0.992	-0.35 (-5.26, 4.56)	0.889	0.971	0.958	0.995
1-palmitoyl-GPI (16:0)	Lipid	Lysophospholipid	HMDB61695	-0.46 (-4.18, 3.25)	0.807	0.939	1.00 (-4.35, 6.35)	0.714	0.975	-2.01 (-7.47, 3.45)	0.471	0.791	0.449	0.983
dimethylarginine (SDMA + ADMA)	Amino Acid	Urea cycle; Arginine and Proline Metabolism	HMDB01539	0.06 (-0.45, 0.58)	0.809	0.939	-0.09 (-0.84, 0.66)	0.816	0.987	0.25 (-0.52, 1.01)	0.527	0.828	0.547	0.983
ursodeoxycholate	Lipid	Secondary Bile Acid Metabolism	HMDB00946	-0.63 (-5.77, 4.50)	0.809	0.939	-2.85 (-10.24, 4.55)	0.45	0.923	1.73 (-5.87, 9.34)	0.655	0.871	0.409	0.983
10-heptadecenoate (17:1n7)	Lipid	Long Chain Fatty Acid	HMDB60038	0.38 (-2.72, 3.48)	0.81	0.939	-0.26 (-4.70, 4.18)	0.909	0.993	1.14 (-3.41, 5.69)	0.623	0.848	0.673	0.983
3-methoxytyrosine	Amino Acid	Tyrosine Metabolism	HMDB01434	0.25 (-1.81, 2.31)	0.81	0.939	1.33 (-1.63, 4.29)	0.378	0.874	-0.83 (-3.87, 2.20)	0.591	0.841	0.328	0.983
linoleate (18:2n6)	Lipid	Polyunsaturated Fatty Acid (n3 and n6)	HMDB00673	-0.34 (-3.13, 2.45)	0.811	0.939	-0.70 (-4.71, 3.31)	0.732	0.975	0.12 (-3.99, 4.23)	0.953	0.993	0.783	0.983
vanillactate	Amino Acid	Tyrosine Metabolism	HMDB00913	0.20 (-1.48, 1.89)	0.813	0.939	-0.05 (-2.48, 2.37)	0.966	0.998	0.48 (-1.99, 2.95)	0.702	0.903	0.766	0.983
methionine	Amino Acid	Methionine, Cysteine, SAM and Taurine Metabolism	HMDB00696	-0.11 (-1.03, 0.81)	0.815	0.939	0.79 (-0.50, 2.08)	0.232	0.776	-1.04 (-2.36, 0.28)	0.123	0.555	0.0579	0.983
indolelactate	Amino Acid	Tryptophan Metabolism	HMDB00671	0.17 (-1.29, 1.64)	0.815	0.939	-0.10 (-2.20, 2.00)	0.924	0.993	0.42 (-1.74, 2.57)	0.704	0.903	0.741	0.983
2-hydroxyglutarate	Lipid	Fatty Acid, Dicarboxylate	HMDB00606	-0.16 (-1.48, 1.17)	0.816	0.939	-0.61 (-2.52, 1.29)	0.529	0.952	0.33 (-1.63, 2.29)	0.744	0.915	0.511	0.983
glycosyl-N-(2-hydroxynervonoyl)-sphingosine (d18:1/24:1(2OH))*	Lipid	Ceramides		-0.18 (-1.75, 1.38)	0.817	0.939	-0.41 (-2.67, 1.84)	0.719	0.975	0.06 (-2.26, 2.38)	0.959	0.993	0.78	0.983
behenate (22:0)*	Lipid	Long Chain Fatty Acid	HMDB00944	0.18 (-1.32, 1.68)	0.817	0.939	-0.07 (-2.22, 2.08)	0.951	0.998	0.48 (-1.72, 2.69)	0.667	0.879	0.731	0.983
isovalerylcarnitine (C5)	Amino Acid	Leucine, Isoleucine and Valine Metabolism	HMDB00688	0.28 (-2.06, 2.61)	0.817	0.939	-0.44 (-3.80, 2.92)	0.797	0.978	0.98 (-2.47, 4.43)	0.579	0.841	0.573	0.983
riboflavin (Vitamin B2)	Cofactors and Vitamins	Riboflavin Metabolism	HMDB00244	-0.46 (-4.35, 3.43)	0.817	0.939	1.06 (-4.53, 6.65)	0.711	0.975	-2.03 (-7.77, 3.71)	0.489	0.791	0.461	0.983
oleate/vaccenate (18:1)	Lipid	Long Chain Fatty Acid		0.29 (-2.20, 2.78)	0.818	0.939	0.26 (-3.32, 3.83)	0.888	0.993	0.42 (-3.24, 4.08)	0.823	0.949	0.952	0.995
oleoyl-linoleoyl-glycerol (18:1/18:2) [1]	Lipid	Diacylglycerol	HMDB07219	0.22 (-1.65, 2.09)	0.818	0.939	0.24 (-2.45, 2.94)	0.86	0.993	0.17 (-2.61, 2.94)	0.907	0.971	0.97	0.995
dihomo-linoleate (20:2n6)	Lipid	Polyunsaturated Fatty Acid (n3 and n6)	HMDB05060	-0.32 (-3.09, 2.45)	0.82	0.939	-0.61 (-4.59, 3.37)	0.764	0.975	0.04 (-4.04, 4.13)	0.984	0.996	0.826	0.983
ribitol	Carbohydrate	Pentose Metabolism	HMDB00508	-0.11 (-1.06, 0.85)	0.825	0.942	-0.15 (-1.52, 1.23)	0.836	0.993	-0.09 (-1.51, 1.32)	0.897	0.971	0.959	0.995
N-acetylputrescine	Amino Acid	Polyamine Metabolism	HMDB02064	-0.11 (-1.10, 0.88)	0.826	0.942	-0.22 (-1.65, 1.20)	0.761	0.975	-0.01 (-1.47, 1.46)	0.995	0.998	0.84	0.983
picolinate	Amino Acid	Tryptophan Metabolism	HMDB02243	-0.29 (-2.90, 2.32)	0.827	0.942	-1.14 (-4.87, 2.59)	0.548	0.967	0.68 (-3.14, 4.50)	0.725	0.912	0.511	0.983
1-linoleoyl-GPG (18:2)*	Lipid	Lysophospholipid		0.20 (-1.64, 2.05)	0.828	0.942	0.24 (-2.42, 2.90)	0.86	0.993	0.17 (-2.56, 2.90)	0.904	0.971	0.971	0.995
glycosyl-N-stearoyl-sphingosine (d18:1/18:0)	Lipid	Ceramides		0.13 (-1.05, 1.30)	0.833	0.944	-0.39 (-2.08, 1.30)	0.653	0.975	0.67 (-1.07, 2.41)	0.452	0.775	0.405	0.983
1-palmitoyl-GPE (16:0)	Lipid	Lysophospholipid	HMDB11503	-0.13 (-1.34, 1.08)	0.834	0.944	0.32 (-1.42, 2.06)	0.72	0.975	-0.61 (-2.40, 1.18)	0.501	0.801	0.475	0.983
1,2-dipalmitoyl-GPC (16:0/16:0)	Lipid	Phosphatidylcholine (PC)	HMDB00564	0.06 (-0.50, 0.62)	0.835	0.944	0.46 (-0.35, 1.26)	0.265	0.81	-0.36 (-1.19, 0.46)	0.39	0.735	0.174	0.983
arabonate/xylonate	Carbohydrate	Pentose Metabolism		-0.21 (-2.24, 1.81)	0.836	0.944	-0.86 (-3.78, 2.06)	0.564	0.971	0.43 (-2.56, 3.42)	0.779	0.93	0.554	0.983
oleoyl-linoleoyl-glycerol (18:1/18:2) [2]	Lipid	Diacylglycerol	HMDB07219	0.20 (-1.75, 2.14)	0.842	0.949	0.47 (-2.33, 3.26)	0.743	0.975	-0.11 (-3.00, 2.77)	0.938	0.986	0.782	0.983
2-piperidinone	Xenobiotics	Food Component/Plant	HMDB11749	0.39 (-3.46, 4.24)	0.842	0.949	1.16 (-4.40, 6.71)	0.683	0.975	-0.41 (-6.13, 5.31)	0.889	0.971	0.707	0.983
5-methyluridine (ribothymidine)	Nucleotide	Pyrimidine Metabolism, Uracil containing	HMDB00884	0.16 (-1.52, 1.84)	0.853	0.954	-0.24 (-2.66, 2.18)	0.843	0.993	0.60 (-1.88, 3.07)	0.637	0.856	0.641	0.983
guanidinosuccinate	Amino Acid	Guanidino and Acetamido Metabolism	HMDB03157	-0.26 (-3.04, 2.52)	0.855	0.954	-1.54 (-5.54, 2.46)	0.45	0.923	1.07 (-3.05, 5.18)	0.612	0.842	0.385	0.983
palmitoyl-oleoyl-glycerol (16:0/18:1) [2]*	Lipid	Diacylglycerol	HMDB07102	-0.17 (-2.03, 1.69)	0.856	0.954	0.99 (-1.65, 3.63)	0.462	0.927	-1.43 (-4.14, 1.29)	0.304	0.693	0.223	0.983
lactate	Carbohydrate	Glycolysis, Gluconeogenesis, and Pyruvate Metabolism	HMDB00190	-0.14 (-1.65, 1.37)	0.858	0.954	1.07 (-1.07, 3.21)	0.328	0.852	-1.48 (-3.67, 0.70)	0.184	0.609	0.108	0.983
pantothenate	Cofactors and Vitamins	Pantothenate and CoA Metabolism	HMDB00210	0.24 (-2.40, 2.88)	0.859	0.954	-0.03 (-3.84, 3.77)	0.987	0.998	0.51 (-3.40, 4.41)	0.799	0.941	0.849	0.983
2-hydroxy-3-methylvalerate	Amino Acid	Leucine, Isoleucine and Valine Metabolism	HMDB00317	-0.18 (-2.17, 1.81)	0.86	0.954	0.00 (-2.86, 2.86)	0.999	0.999	-0.43 (-3.36, 2.50)	0.775	0.93	0.841	0.983
3-indoxyl sulfate	Amino Acid	Tryptophan Metabolism	HMDB00682	-0.18 (-2.21, 1.84)	0.86	0.954	-1.22 (-4.14, 1.69)	0.411	0.909	0.94 (-2.06, 3.94)	0.539	0.838	0.323	0.983
androstenediol (3beta,17beta) monosulfate (1)	Lipid	Androgenic Steroids	HMDB03818	0.20 (-2.05, 2.45)	0.864	0.954	0.51 (-2.74, 3.75)	0.759	0.975	-0.18 (-3.52, 3.17)	0.918	0.976	0.779	0.983
linoleoyl-linolenoyl-glycerol (18:2/18:3) [1]*	Lipid	Diacylglycerol	HMDB07249	-0.21 (-2.63, 2.21)	0.864	0.954	-0.01 (-3.49, 3.46)	0.994	0.998	-0.50 (-4.07, 3.08)	0.784	0.932	0.853	0.984
piperine	Xenobiotics	Food Component/Plant	HMDB29377	0.36 (-3.73, 4.44)	0.865	0.954	1.46 (-4.42, 7.35)	0.626	0.975	-0.66 (-6.70, 5.39)	0.832	0.95	0.631	0.983
5alpha-androstan-3beta,17beta-diol disulfate	Lipid	Androgenic Steroids	HMDB00493	-0.26 (-3.30, 2.78)	0.865	0.954	-0.11 (-4.49, 4.28)	0.962	0.998	-0.48 (-5.00, 4.04)	0.836	0.951	0.91	0.995
3-methoxycatechol sulfate (1)	Xenobiotics	Benzoate Metabolism		-0.60 (-7.49, 6.30)	0.865	0.954	2.60 (-7.16, 12.37)	0.601	0.975	-4.08 (-14.08, 5.92)	0.424	0.749	0.358	0.983
1-arachidonoyl-GPC (20:4n6)*	Lipid	Lysophospholipid	HMDB10395	-0.12 (-1.56, 1.32)	0.866	0.954	0.53 (-1.54, 2.61)	0.614	0.975	-0.64 (-2.77, 1.49)	0.556	0.838	0.449	0.983
alanine	Amino Acid	Alanine and Aspartate Metabolism	HMDB00161	0.09 (-0.96, 1.14)	0.867	0.954	0.45 (-1.05, 1.95)	0.555	0.969	-0.27 (-1.81, 1.27)	0.732	0.914	0.52	0.983
isoleucine	Amino Acid	Leucine, Isoleucine and Valine Metabolism	HMDB00172	-0.07 (-0.92, 0.78)	0.872	0.954	0.56 (-0.64, 1.76)	0.363	0.874	-0.77 (-2.00, 0.46)	0.221	0.648	0.139	0.983
glycochenodeoxycholate	Lipid	Primary Bile Acid Metabolism	HMDB00637	-0.43 (-5.69, 4.84)	0.874	0.954	-4.47 (-11.94, 3.00)	0.241	0.776	3.70 (-3.96, 11.35)	0.344	0.696	0.143	0.983
methyl-4-hydroxybenzoate sulfate	Xenobiotics	Benzoate Metabolism		-0.73 (-9.85, 8.39)	0.876	0.954	-2.30 (-15.48, 10.89)	0.733	0.975	1.02 (-12.52, 14.56)	0.883	0.97	0.737	0.983
S-adenosylhomocysteine (SAH)	Amino Acid	Methionine, Cysteine, SAM and Taurine Metabolism	HMDB00939	-0.14 (-1.87, 1.60)	0.878	0.954	1.31 (-1.14, 3.76)	0.295	0.818	-1.71 (-4.23, 0.80)	0.183	0.609	0.0995	0.983
palmitate (16:0)	Lipid	Long Chain Fatty Acid	HMDB00220	0.15 (-1.82, 2.12)	0.879	0.954	0.03 (-2.80, 2.85)	0.985	0.998	0.34 (-2.55, 3.23)	0.818	0.949	0.882	0.994
beta-cryptoxanthin	Xenobiotics	Food Component/Plant	HMDB33844	-0.16 (-2.21, 1.89)	0.881	0.954	0.25 (-2.70, 3.20)	0.868	0.993	-0.62 (-3.67, 2.42)	0.688	0.902	0.694	0.983
glutamate	Amino Acid	Glutamate Metabolism	HMDB00148	0.14 (-1.70, 1.97)	0.881	0.954	0.14 (-2.51, 2.79)	0.915	0.993	0.12 (-2.60, 2.85)	0.929	0.983	0.992	0.998
threonine	Amino Acid	Glycine, Serine and Threonine Metabolism	HMDB00167	-0.11 (-1.63, 1.40)	0.883	0.954	-1.18 (-3.34, 0.97)	0.283	0.813	1.08 (-1.12, 3.29)	0.336	0.693	0.158	0.983
gamma-glutamylvaline	Peptide	Gamma-glutamyl Amino Acid	HMDB11172	-0.09 (-1.35, 1.16)	0.884	0.954	-0.83 (-2.63, 0.97)	0.366	0.874	0.68 (-1.17, 2.54)	0.472	0.791	0.264	0.983
1-(1-enyl-palmitoyl)-2-arachidonoyl-GPC (P-16:0/20:4)*	Lipid	Plasmalogen	HMDB11220	-0.07 (-1.07, 0.93)	0.886	0.954	-0.96 (-2.37, 0.45)	0.184	0.717	0.89 (-0.56, 2.34)	0.231	0.662	0.0811	0.983
sphingomyelin (d18:1/19:0, d19:1/18:0)*	Lipid	Sphingolipid Metabolism		-0.07 (-1.06, 0.92)	0.886	0.954	-0.21 (-1.65, 1.22)	0.771	0.978	0.09 (-1.38, 1.56)	0.905	0.971	0.778	0.983
proline	Amino Acid	Urea cycle; Arginine and Proline Metabolism	HMDB00162	-0.07 (-1.01, 0.87)	0.886	0.954	-0.45 (-1.80, 0.91)	0.519	0.947	0.35 (-1.05, 1.75)	0.624	0.848	0.435	0.983
N-carbamoylaspartate	Nucleotide	Pyrimidine Metabolism, Orotate containing	HMDB00828	0.32 (-4.04, 4.68)	0.886	0.954	-0.65 (-6.93, 5.62)	0.839	0.993	1.16 (-5.26, 7.58)	0.723	0.912	0.699	0.983
gamma-glutamylglutamate	Peptide	Gamma-glutamyl Amino Acid	HMDB11737	0.14 (-1.79, 2.07)	0.889	0.955	-1.62 (-4.35, 1.11)	0.245	0.779	2.01 (-0.79, 4.82)	0.16	0.576	0.0757	0.983
carnitine	Lipid	Carnitine Metabolism	HMDB00062	0.04 (-0.49, 0.57)	0.889	0.955	-0.09 (-0.85, 0.68)	0.826	0.992	0.16 (-0.63, 0.95)	0.694	0.903	0.672	0.983
methionine sulfoxide	Amino Acid	Methionine, Cysteine, SAM and Taurine Metabolism	HMDB02005	-0.08 (-1.19, 1.04)	0.895	0.959	0.75 (-0.83, 2.34)	0.353	0.874	-0.94 (-2.57, 0.69)	0.257	0.666	0.153	0.983
17-methylstearate	Lipid	Fatty Acid, Branched	HMDB37397	0.12 (-1.77, 2.01)	0.9	0.963	0.08 (-2.65, 2.80)	0.957	0.998	0.19 (-2.60, 2.98)	0.893	0.971	0.954	0.995
2-hydroxyhippurate (salicylurate)	Xenobiotics	Benzoate Metabolism	HMDB00840	0.44 (-6.56, 7.43)	0.903	0.963	-2.45 (-12.49, 7.60)	0.633	0.975	3.71 (-6.61, 14.02)	0.481	0.791	0.413	0.983
benzoylcarnitine*	Xenobiotics	Chemical		-0.16 (-2.93, 2.61)	0.908	0.963	-1.51 (-5.49, 2.46)	0.456	0.923	1.24 (-2.84, 5.32)	0.551	0.838	0.354	0.983
N-acetyl-aspartyl-glutamate (NAAG)	Amino Acid	Glutamate Metabolism	HMDB01067	0.09 (-1.47, 1.66)	0.908	0.963	0.12 (-2.13, 2.38)	0.914	0.993	0.01 (-2.31, 2.33)	0.993	0.998	0.946	0.995
2-palmitoyl-GPC (16:0)*	Lipid	Lysophospholipid	HMDB61702	0.18 (-2.89, 3.24)	0.909	0.963	-0.01 (-4.47, 4.45)	0.996	0.998	0.52 (-4.03, 5.07)	0.823	0.949	0.873	0.994
glycerophosphorylcholine (GPC)	Lipid	Phospholipid Metabolism	HMDB00086	-0.11 (-2.04, 1.82)	0.911	0.963	-0.90 (-3.66, 1.86)	0.522	0.948	0.76 (-2.06, 3.59)	0.596	0.842	0.418	0.983
N-acetyltyrosine	Amino Acid	Tyrosine Metabolism	HMDB00866	-0.11 (-2.01, 1.80)	0.913	0.963	0.19 (-2.54, 2.92)	0.894	0.993	-0.52 (-3.33, 2.28)	0.715	0.906	0.729	0.983
arachidonoyl ethanolamide	Lipid	Endocannabinoid	HMDB04080	0.13 (-2.21, 2.47)	0.914	0.963	0.54 (-2.84, 3.92)	0.752	0.975	-0.33 (-3.79, 3.13)	0.852	0.962	0.728	0.983
urea	Amino Acid	Urea cycle; Arginine and Proline Metabolism	HMDB00294	-0.07 (-1.44, 1.29)	0.916	0.963	-1.93 (-3.81, -0.04)	0.0449	0.553	1.88 (-0.05, 3.82)	0.0568	0.453	0.00695	0.639
1-linoleoyl-GPA (18:2)*	Lipid	Lysophospholipid	HMDB07856	0.15 (-2.67, 2.97)	0.916	0.963	-2.06 (-6.04, 1.93)	0.312	0.833	2.47 (-1.60, 6.54)	0.235	0.662	0.127	0.983
phosphate	Energy	Oxidative Phosphorylation	HMDB01429	0.04 (-0.74, 0.82)	0.916	0.963	0.50 (-0.62, 1.62)	0.381	0.874	-0.44 (-1.59, 0.70)	0.448	0.774	0.26	0.983
serotonin	Amino Acid	Tryptophan Metabolism	HMDB00259	-0.32 (-6.21, 5.58)	0.916	0.963	0.20 (-8.30, 8.71)	0.963	0.998	-0.78 (-9.53, 7.97)	0.861	0.965	0.877	0.994
N-acetylglutamate	Amino Acid	Glutamate Metabolism	HMDB01138	-0.07 (-1.35, 1.22)	0.92	0.965	-1.09 (-2.91, 0.73)	0.24	0.776	0.99 (-0.87, 2.85)	0.297	0.688	0.125	0.983
quinolinate	Cofactors and Vitamins	Nicotinate and Nicotinamide Metabolism	HMDB00232	-0.06 (-1.33, 1.20)	0.923	0.965	-0.26 (-2.09, 1.57)	0.779	0.978	0.15 (-1.73, 2.03)	0.876	0.968	0.764	0.983
palmitoylcholine	Lipid	Fatty Acid Metabolism (Acyl Choline)		-0.24 (-5.21, 4.73)	0.924	0.965	1.64 (-5.50, 8.78)	0.653	0.975	-2.15 (-9.46, 5.15)	0.564	0.838	0.476	0.983
N6,N6,N6-trimethyllysine	Amino Acid	Lysine Metabolism	HMDB01325	-0.08 (-1.75, 1.59)	0.927	0.965	-1.54 (-3.89, 0.81)	0.2	0.761	1.43 (-0.99, 3.84)	0.246	0.662	0.0916	0.983
androstenediol (3alpha, 17alpha) monosulfate (2)	Lipid	Androgenic Steroids		0.11 (-2.34, 2.56)	0.929	0.965	-0.26 (-3.79, 3.28)	0.887	0.993	0.50 (-3.14, 4.15)	0.786	0.932	0.775	0.983
N-acetyl-3-methylhistidine*	Amino Acid	Histidine Metabolism		0.25 (-5.28, 5.78)	0.929	0.965	-3.57 (-11.55, 4.42)	0.381	0.874	4.16 (-4.00, 12.32)	0.318	0.693	0.193	0.983
2'-O-methylcytidine	Nucleotide	Pyrimidine Metabolism, Cytidine containing		0.11 (-2.37, 2.59)	0.931	0.965	0.06 (-3.50, 3.61)	0.976	0.998	0.06 (-3.57, 3.69)	0.973	0.996	0.998	0.998
N-acetylthreonine	Amino Acid	Glycine, Serine and Threonine Metabolism		0.06 (-1.32, 1.44)	0.931	0.965	-0.76 (-2.74, 1.23)	0.455	0.923	0.90 (-1.14, 2.93)	0.388	0.735	0.265	0.983
2-stearoyl-GPE (18:0)*	Lipid	Lysophospholipid	HMDB11129	-0.17 (-4.14, 3.80)	0.932	0.965	-3.54 (-9.22, 2.15)	0.223	0.776	3.54 (-2.27, 9.36)	0.232	0.662	0.0941	0.983
biliverdin	Cofactors and Vitamins	Hemoglobin and Porphyrin Metabolism	HMDB01008	-0.10 (-2.42, 2.22)	0.932	0.965	0.04 (-3.30, 3.38)	0.981	0.998	-0.31 (-3.75, 3.13)	0.859	0.965	0.888	0.994
5-dodecenoate (12:1n7)	Lipid	Medium Chain Fatty Acid	HMDB00529	-0.16 (-3.95, 3.63)	0.934	0.965	-1.76 (-7.20, 3.67)	0.525	0.948	1.44 (-4.15, 7.03)	0.614	0.842	0.432	0.983
pentadecanoate (15:0)	Lipid	Long Chain Fatty Acid	HMDB00826	0.07 (-1.64, 1.78)	0.936	0.965	-0.67 (-3.11, 1.76)	0.588	0.975	0.90 (-1.60, 3.39)	0.481	0.791	0.388	0.983
3-methylglutarylcarnitine (2)	Amino Acid	Leucine, Isoleucine and Valine Metabolism	HMDB00552	0.08 (-1.81, 1.97)	0.936	0.965	-0.52 (-3.26, 2.21)	0.706	0.975	0.73 (-2.08, 3.54)	0.611	0.842	0.541	0.983
malate	Energy	TCA Cycle	HMDB00156	0.04 (-1.09, 1.17)	0.941	0.968	0.26 (-1.37, 1.89)	0.757	0.975	-0.19 (-1.86, 1.48)	0.824	0.949	0.714	0.983
5-bromotryptophan	Amino Acid	Tryptophan Metabolism		0.08 (-2.25, 2.42)	0.943	0.97	-0.17 (-3.55, 3.21)	0.924	0.993	0.46 (-3.01, 3.93)	0.796	0.939	0.805	0.983
ectoine	Xenobiotics	Chemical		-0.18 (-5.38, 5.02)	0.946	0.971	-4.99 (-12.47, 2.48)	0.191	0.738	4.88 (-2.76, 12.51)	0.211	0.631	0.0758	0.983
1,2,3-benzenetriol sulfate (2)	Xenobiotics	Chemical		0.26 (-8.39, 8.91)	0.954	0.977	-1.65 (-14.13, 10.83)	0.796	0.978	2.24 (-10.56, 15.04)	0.732	0.914	0.677	0.983
mannose	Carbohydrate	Fructose, Mannose and Galactose Metabolism	HMDB00169	0.03 (-1.16, 1.23)	0.956	0.977	0.87 (-0.82, 2.56)	0.312	0.833	-0.86 (-2.59, 0.87)	0.332	0.693	0.171	0.983
adenosine 3',5'-cyclic monophosphate (cAMP)	Nucleotide	Purine Metabolism, Adenine containing	HMDB00058	-0.05 (-1.84, 1.74)	0.957	0.977	-0.24 (-2.83, 2.35)	0.855	0.993	0.17 (-2.47, 2.81)	0.897	0.971	0.829	0.983
alpha-hydroxyisocaproate	Amino Acid	Leucine, Isoleucine and Valine Metabolism	HMDB00746	-0.04 (-1.74, 1.65)	0.96	0.979	-0.76 (-3.20, 1.67)	0.537	0.96	0.70 (-1.80, 3.20)	0.583	0.841	0.421	0.983
5alpha-androstan-3alpha,17beta-diol monosulfate (1)	Lipid	Androgenic Steroids		-0.06 (-2.40, 2.29)	0.963	0.98	0.22 (-3.16, 3.60)	0.9	0.993	-0.39 (-3.87, 3.10)	0.828	0.95	0.813	0.983
prolylglycine	Peptide	Dipeptide	HMDB11178	0.04 (-1.56, 1.63)	0.965	0.98	-0.14 (-2.45, 2.16)	0.903	0.993	0.22 (-2.16, 2.59)	0.857	0.965	0.835	0.983
octadecanedioate	Lipid	Fatty Acid, Dicarboxylate	HMDB00782	0.05 (-2.30, 2.40)	0.965	0.98	-0.29 (-3.67, 3.09)	0.867	0.993	0.47 (-2.99, 3.94)	0.788	0.933	0.762	0.983
N-acetylalliin	Xenobiotics	Food Component/Plant		0.12 (-7.00, 7.25)	0.973	0.986	-2.16 (-12.45, 8.13)	0.681	0.975	2.58 (-7.93, 13.09)	0.63	0.851	0.535	0.983
docosadienoate (22:2n6)	Lipid	Polyunsaturated Fatty Acid (n3 and n6)	HMDB61714	-0.03 (-2.23, 2.18)	0.982	0.992	-0.31 (-3.49, 2.86)	0.846	0.993	0.33 (-2.92, 3.58)	0.844	0.957	0.787	0.983
pregnen-diol disulfate C21H34O8S2*	Lipid	Progestin Steroids		-0.03 (-2.84, 2.78)	0.983	0.992	-1.45 (-5.49, 2.58)	0.481	0.935	1.42 (-2.74, 5.57)	0.504	0.804	0.344	0.983
glucose	Carbohydrate	Glycolysis, Gluconeogenesis, and Pyruvate Metabolism	HMDB00122	-0.01 (-0.50, 0.49)	0.984	0.992	-0.03 (-0.74, 0.67)	0.926	0.993	0.00 (-0.72, 0.72)	0.993	0.998	0.944	0.995
N6-carbamoylthreonyladenosine	Nucleotide	Purine Metabolism, Adenine containing	HMDB41623	0.02 (-1.80, 1.83)	0.985	0.992	0.11 (-2.51, 2.72)	0.937	0.993	-0.09 (-2.77, 2.60)	0.95	0.992	0.922	0.995
palmitoleate (16:1n7)	Lipid	Long Chain Fatty Acid	HMDB03229	0.03 (-3.53, 3.60)	0.986	0.992	-0.41 (-5.54, 4.72)	0.876	0.993	0.58 (-4.68, 5.84)	0.83	0.95	0.797	0.983
1-(1-enyl-palmitoyl)-2-linoleoyl-GPC (P-16:0/18:2)*	Lipid	Plasmalogen	HMDB11211	-0.01 (-1.02, 1.00)	0.987	0.992	-0.85 (-2.28, 0.57)	0.239	0.776	0.88 (-0.58, 2.35)	0.237	0.662	0.103	0.983
15-methylpalmitate	Lipid	Fatty Acid, Branched		0.01 (-1.90, 1.92)	0.994	0.995	-0.65 (-3.39, 2.09)	0.643	0.975	0.73 (-2.07, 3.54)	0.607	0.842	0.498	0.983
phenylacetylcarnitine	Peptide	Acetylated Peptides		-0.01 (-4.18, 4.15)	0.994	0.995	3.54 (-2.33, 9.41)	0.237	0.776	-3.56 (-9.58, 2.46)	0.246	0.662	0.105	0.983
3-hydroxy-3-methylglutarate	Lipid	Mevalonate Metabolism	HMDB00355	-0.00 (-1.58, 1.57)	0.995	0.995	-1.04 (-3.28, 1.20)	0.363	0.874	1.03 (-1.27, 3.33)	0.379	0.729	0.216	0.983
*Rates of changes are scaled by a factor of 10.

### Sheet: ST2
Supplemental Table 2. Significant within person change in metabolic pathways and change in adipokines and T cell subsets
Pathway	Pathway class	Outcome class	Outcome type	NES	P value	FDR-adjusted P value
Sphingolipid Metabolism	Lipid	Adipokines	Leptin	2.3	4.9571e-10	2.92469e-08
Sphingolipid Metabolism	Lipid	Immune cell subsets	CD4 EM	-1.72	0.00258436	0.0304954
Sphingolipid Metabolism	Lipid	Immune cell subsets	Th1/17	1.91	0.00043913	0.00863622
Lysophospholipid	Lipid	Adipokines	Adiponectin	2.39	6.87543e-06	0.000101413
Lysophospholipid	Lipid	Adipokines	Leptin	-3.14	2.32389e-08	6.85549e-07
Lysophospholipid	Lipid	Immune cell subsets	CD4 CM	-1.93	8.78889e-05	0.00518545
Lysophospholipid	Lipid	Immune cell subsets	CD8 CM	-2.16	2.42776e-05	0.00143238
Lysophospholipid	Lipid	Immune cell subsets	Th1	-1.87	0.00010685	0.00315206
Lysophospholipid	Lipid	Immune cell subsets	Th1/17	-2.26	1.50713e-06	8.89209e-05
Lysophospholipid	Lipid	Immune cell subsets	CD4 Naive	2.07	9.6191e-05	0.00567527
Progestin Steroids	Lipid	Adipokines	Adiponectin	2.29	1.14561e-06	6.75908e-05
Urea cycle; Arginine and Proline Metabolism	Amino Acid	Immune cell subsets	CD4 CM	1.97	0.00200774	0.0352687
Urea cycle; Arginine and Proline Metabolism	Amino Acid	Immune cell subsets	CD4 EM	2.67	1.55424e-06	9.16999e-05
Urea cycle; Arginine and Proline Metabolism	Amino Acid	Immune cell subsets	CD8 EM	2.42	0.000132906	0.00261381
Fatty Acid Metabolism(Acyl Carnitine)	Lipid	Adipokines	Adiponectin	-1.72	0.00323993	0.0318594
Fatty Acid Metabolism(Acyl Carnitine)	Lipid	Adipokines	Leptin	1.78	0.000485736	0.00447108
Fatty Acid Metabolism(Acyl Carnitine)	Lipid	Immune cell subsets	Th2	-2.16	2.15572e-05	0.000505176
Fatty Acid Metabolism(Acyl Carnitine)	Lipid	Immune cell subsets	CD4 EM	-2.11	3.447e-06	0.000101687
Diacylglycerol	Lipid	Adipokines	Adiponectin	-2.17	5.42035e-06	0.000101413
Diacylglycerol	Lipid	Immune cell subsets	Th2	-2.16	2.31797e-05	0.000505176
Diacylglycerol	Lipid	Immune cell subsets	Th1/17	2.29	2.90148e-05	0.000855936
Fatty Acid Metabolism (Acyl Choline)	Lipid	Adipokines	Adiponectin	2.1	7.35033e-05	0.000867339
Fatty Acid Metabolism (Acyl Choline)	Lipid	Immune cell subsets	CD4 EM	-1.63	0.00455165	0.0383639
Fatty Acid Metabolism (Acyl Choline)	Lipid	Immune cell subsets	CD8 EM	-1.87	7.48841e-05	0.00261381
Fatty Acid Metabolism (Acyl Choline)	Lipid	Immune cell subsets	Th1	-1.93	6.39682e-06	0.000377412
Fatty Acid Metabolism (Acyl Choline)	Lipid	Immune cell subsets	CD4 Naive	1.83	0.000438607	0.00862594
Androgenic Steroids	Lipid	Adipokines	Adiponectin	2.47	6.75933e-06	0.000101413
Secondary Bile Acid Metabolism	Lipid	Immune cell subsets	Th2	2.21	2.56869e-05	0.000505176
Leucine, Isoleucine and Valine Metabolism	Amino Acid	Immune cell subsets	CD4 CM	1.83	0.0023911	0.0352687
Leucine, Isoleucine and Valine Metabolism	Amino Acid	Immune cell subsets	CD4 EM	2.41	2.94422e-05	0.00057903
Leucine, Isoleucine and Valine Metabolism	Amino Acid	Immune cell subsets	CD8 CM	2.01	0.000620909	0.0183168
Leucine, Isoleucine and Valine Metabolism	Amino Acid	Immune cell subsets	CD4 Naive	-2.16	0.000193105	0.00569658
Gamma-glutamyl Amino Acid	Peptide	Immune cell subsets	CD4 CM	2	0.00121465	0.0352687
Gamma-glutamyl Amino Acid	Peptide	Immune cell subsets	CD4 EM	2.36	8.45495e-05	0.0012471
Gamma-glutamyl Amino Acid	Peptide	Immune cell subsets	CD8 EM	1.99	0.00341815	0.0336118
Gamma-glutamyl Amino Acid	Peptide	Immune cell subsets	CD8 CM	1.99	0.00135025	0.0265549
Gamma-glutamyl Amino Acid	Peptide	Immune cell subsets	CD8 Naive	-2.19	0.000626757	0.0313492
Phosphatidylethanolamine (PE)	Lipid	Immune cell subsets	CD8 EM	-1.91	0.000121776	0.00261381
Lysoplasmalogen	Lipid	Immune cell subsets	CD4 EM	-1.58	0.00564595	0.0416389
Lysoplasmalogen	Lipid	Immune cell subsets	CD8 EM	-1.71	0.000271499	0.00400461
Lysoplasmalogen	Lipid	Immune cell subsets	Th1	-1.68	0.000502653	0.00988552
Lysoplasmalogen	Lipid	Immune cell subsets	Th1/17	-1.7	0.000705665	0.0104086
Ceramides	Lipid	Adipokines	Leptin	1.84	0.000282739	0.00447108
Polyunsaturated Fatty Acid (n3 and n6)	Lipid	Adipokines	Leptin	1.86	0.000312774	0.00447108
Xanthine Metabolism	Xenobiotics	Adipokines	Leptin	-2.2	0.000522774	0.00447108
Xanthine Metabolism	Xenobiotics	Immune cell subsets	Th1	-1.78	0.000718517	0.0105981
Xanthine Metabolism	Xenobiotics	Immune cell subsets	Th1/17	-1.86	0.00143966	0.016988
Long Chain Fatty Acid	Lipid	Adipokines	Leptin	1.8	0.000530467	0.00447108
Long Chain Fatty Acid	Lipid	Immune cell subsets	CD4 EM	-1.72	0.00329365	0.0323876
Long Chain Fatty Acid	Lipid	Immune cell subsets	CD8 Naive	1.78	0.00106269	0.0313492
Food Component/Plant	Xenobiotics	Adipokines	Leptin	-2.03	0.00101627	0.007495
Food Component/Plant	Xenobiotics	Immune cell subsets	Th1/17	-1.74	0.00368783	0.0362637
Phosphatidylcholine (PC)	Lipid	Immune cell subsets	Th2	1.91	0.0018779	0.027699
Glycine, Serine and Threonine Metabolism	Amino Acid	Immune cell subsets	CD8 EM	2.12	0.00214048	0.0252577
Primary Bile Acid Metabolism	Lipid	Immune cell subsets	Th2	1.86	0.00278542	0.032868
Pentose Metabolism	Carbohydrate	Immune cell subsets	CD4 CM	1.83	0.00331471	0.0391136
Endocannabinoid	Lipid	Immune cell subsets	Th1/17	1.83	0.00459509	0.0387301

### Sheet: ST3
Supplemental Table 3. Within person change in adipokines and changes in T cell subsets
T cell subset	Leptin			Adiponectin
	Within person change (95% CI)	P value	FDR-adjusted P value	Within person change (95% CI)	P value	FDR-adjusted P value
CD4 CM	-0.54 (-5.80, 4.72)	0.84	1	-6.42 (-15.33, 2.49)	0.16	1
CD4 EM	0.64 (-3.63, 4.92)	0.77	1	-3.56 (-12.21, 5.09)	0.42	1
CD4 Naive	4.08 (-3.53, 11.68)	0.29	1	9.50 (-6.33, 25.32)	0.24	1
CD8 CM	-0.37 (-1.75, 1.01)	0.6	1	-2.12 (-3.77, -0.47)	0.01	0.12
CD8 EM	0.38 (-5.82, 6.59)	0.9	1	-7.35 (-17.70, 3.00)	0.16	1
CD8 Naive	4.66 (-4.47, 13.78)	0.32	1	2.55 (-14.34, 19.44)	0.77	1
Th1	0.07 (-3.13, 3.27)	0.97	1	-3.98 (-11.43, 3.47)	0.29	1
Th1/17	-3.83 (-6.85, -0.81)	0.01	0.13	2.69 (-6.30, 11.68)	0.56	1
Th2	0.56 (-1.30, 2.42)	0.56	1	-0.09 (-4.17, 3.99)	0.97	1
Th17	-1.08 (-2.53, 0.37)	0.14	1	1.60 (-2.00, 5.20)	0.38	1
